# Severity of Omicron (B.1.1.529) and Delta (B.1.617.2) SARS-CoV-2 infection among hospitalised adults: a prospective cohort study in Bristol, United Kingdom

**DOI:** 10.1101/2022.06.29.22277044

**Authors:** Catherine Hyams, Robert Challen, Robin Marlow, Jennifer Nguyen, Elizabeth Begier, Jo Southern, Jade King, Anna Morley, Jane Kinney, Madeleine Clout, Jennifer Oliver, Sharon Gray, Gillian Ellsbury, Nick Maskell, Luis Jodar, Bradford Gessner, John McLaughlin, Leon Danon, Adam Finn, The Avon CAP Research Group

## Abstract

**Background:** There is an urgent public health need to evaluate disease severity in adults hospitalised with Delta and Omicron SARS-CoV-2 variant infections. However, limited data exist assessing severity of disease in adults hospitalised with Omicron SARS-CoV-2 infections, and to what extent patient-factors, including vaccination, age, frailty and pre-existing disease, affect variant-dependent disease severity.

**Methods:** A prospective cohort study of adults (≥18 years of age) hospitalised with acute lower respiratory tract disease at acute care hospitals in Bristol, UK conducted over 10-months. Delta or Omicron SARS-CoV-2 infection was defined by positive SARS-CoV-2 PCR and variant identification or inferred by dominant circulating variant. We constructed adjusted regression analyses to assess disease severity using three different measures: FiO_2_ >28% (fraction inspired oxygen), World Health Organization (WHO) outcome score >5 (assessing need for ventilatory support), and hospital length of stay (LOS) >3 days following admission for Omicron or Delta infection.

**Findings:** Independent of other variables, including vaccination, Omicron variant infection in hospitalised adults was associated with lower severity than Delta. Risk reductions were 58%, 67%, and 16% for supplementary oxygen with >28% FiO_2_ [Relative Risk (RR)=0·42 (95%CI: 0·34-0·52), *P*<0.001], WHO outcome score >5 [RR=0·33 (95%CI: 0·21-0·50), *P*<0.001], and to have had a LOS>3 days [RR=0·84 (95%CI: 0·76-0·92), *P*<0.001]. Younger age and vaccination with two or three doses were also independently associated with lower COVID-19 severity.

**Interpretation:** We provide reassuring evidence that Omicron infection results in less serious adverse outcomes than Delta in hospitalised patients. Despite lower severity relative to Delta, Omicron infection still resulted in substantial patient and public health burden and an increased admission rate of older patients with Omicron which counteracts some of the benefit arising from less severe disease.

**Funding:** AvonCAP is an investigator-led project funded under a collaborative agreement by Pfizer.

**RESEARCH IN CONTEXT:** *Evidence before this study:* The burden of COVID-19 on hospital services is determined by the prevalence and severity of SARS-CoV-2 variants, and modified by individual factors such as age, frailty and vaccination status. Real world data suggest that vaccine effectiveness is lower and may wane faster over time against symptomatic disease with Omicron (B.1.1.529) than with Delta (B.1.617.2) SARS-CoV-2 variant. However, numbers of hospitalisations as a case proportion during the Omicron wave have been considerably lower than previous waves. Several reports have compared the risk of hospitalisation or severe disease based on SARS-CoV-2 variant, some suggesting that Omicron is probably less severe than Delta in vaccinated and unvaccinated individuals.

*Added value of this study:* This study provides robust data assessing the relative severity of Delta and Omicron SARS-CoV-2 variants in patients admitted to hospital, including the first analysis assessing risk for any positive pressure ventilatory support, as well as risk of supplementary oxygen requirement and extended hospital admission, that may guide resource planning in hospitals. We found evidence that infection with Omicron was associated with a milder clinical course following hospital admission than that caused by Delta and that vaccination was independently associated with lower in-hospital disease severity using these three separate severity measures. Specifically, compared to Delta, Omicron-related hospitalizations were 58%, 67%, and 16% less likely to require high flow oxygen >28% FiO_2_, positive pressure ventilatory support or more critical care, and to have a hospital stay lasting more than three days, respectively. This study reports the considerable morbidity resulting from Omicron infection, with 18% of Omicron admissions requiring oxygen supplementation FiO_2_ >28%, 6% requiring positive pressure ventilation, 62% needing hospitalization ≥four days, and 4% in-hospital mortality. In determining the reduced requirement of increased oxygen requirement and total positive pressure requirement, including non-invasive ventilation, this analysis should contribute to future hospital care and service planning assessments.

*Implications of all the available evidence:* The risk of severe outcomes following SARS-CoV-2 infection is substantially lower for Omicron than for Delta, with greater reductions for more severe disease outcomes. Significant variation in risk occurs with age and vaccination status, with older and unvaccinated individuals remaining at particular risk of adverse outcome. These results highlight the importance of maintaining high levels of vaccine coverage in patient groups at risk of severe disease. The impact of lower severity Omicron-related hospitalization must be balanced against increased transmissibility and overall higher numbers of infections with this variant and there remains a substantial patient and public health burden. The increased admission rate of older patients with Omicron counteracts some of the benefit arising from less severe disease. Despite the risk reduction in high level oxygen supplementation requirement and high dependency care with Omicron compared to earlier variants at the individual level, healthcare systems could still be overwhelmed.

## Supplementary Data for "Severity of Omicron (B.1.1.529) and Delta (B.1.617.2) SARS-CoV-2 infection among hospitalised adults: a prospective cohort study in Bristol, United Kingdom"

### Sheet: Contents
Supplementary materials - table of contents
Supplementary Table 1	Comorbidities in patients presenting with Omicron and Delta infections. Omicron infected people were significantly more likely to have pre-existing heart disease, hypertension, atrial fibrilation, dementia, mild CKD, and peripheral vascular disease, than the Delta infected cases. This is reflective of the observation from the main paper that Omicron infected patients are generally older with more comorbidities. This is potentially a combination of milder disease and improving vaccination coverage.
Supplementary Table 2	Vaccination brand combinations in Delta and Omicron infected cases. Over the time of the study both vaccination rates changed as did the composition of cases. The statistical significance of the association between variant infections and vaccination is at least in part a result of this temporal association. The brands used are represented by Pf for Pfizer, AZ for AstraZeneca, Mo for Moderna and Ja for Jannsen. A vaccine brand of 'xx' represents no dose recieved, and '??' a dose was received but the brand is unknown
Supplementary Table 3	Explainatory variables in the comparison of the three binary outcomes. Significance tests describe the null hypothesis that the distribution of the explainatory variable is the same for both outcomes. p-values are given both excluding missing data, and, in parentheses, including missing data.
Supplementary Table 4	Impact of missing values on the comparison of the three binary outcomes. Significance tests describe the null hypothesis that the distribution of missing values is the same for both outcomes. High p-values indicate data is missing at random, compared to the outcome. Low p-values suggest a systematic interaction between missing data and outcome. Not all data points are collected for all patients.
Supplementary Table 5	A-priori, and final feature sets considered in regression models based on analysis of missing data.
Supplementary Table 6	Univariate and multivariate robust poisson regression coefficients for the comparison of the binary outcome of maximal oxygen requirements in the first 7 days exceeding 28%. The univariate effects of each predictor are shown in the first column, the multivariate adjustment of all variables together, excluding the QCovid2 score is in the second column. The third column is a regression model focussing on the statistically significant variables, vaccination status, genomic variant, and the QCovid2 score. The fourth column is a regression model focussing on the statistically significant variables, vaccination status, genomic variant, Charlson comorbidity score, and age as a categorical value.
Supplementary Table 7	The performance of multivariate robust poisson models for the comparison of the binary outcome of maximal oxygen requirements in the first 7 days exceeding 28%. The Akiake information criterion, AIC, and Baeysian information criteria, BIC, describe the information lost by the model and lower numbers are better. Nagelkurke's R2 coefficient of determination is a psuedo R^2 meausure where higher numbers are better. RMSE is root mean squared error and Sigma is the residual standard deviation, a measure of the remaining unexpained variation in the data.
Supplementary Table 8	Univariate and multivariate robust poisson regression coefficients for the comparison of the binary outcome of WHO Outcome score larger than 5 in the first 7 days. The univariate effects of each predictor are shown in the first column, the multivariate adjustment of all variables together, excluding the QCovid2 score is in the second column. The third column is a regression model focussing on the statistically significant variables, vaccination status, genomic variant, and the QCovid2 score. The fourth column is a regression model focussing on the statistically significant variables, vaccination status, genomic variant, Charlson comorbidity score, and age as a categorical value.
Supplementary Table 9	The performance of multivariate robust poisson models for the comparison of the binary outcome of WHO Outcome score larger than 5 in the first 7 days. The Akiake information criterion, AIC, and Baeysian information criteria, BIC, describe the information lost by the model and lower numbers are better. Nagelkurke's R2 coefficient of determination is a psuedo R^2 meausure where higher numbers are better. RMSE is root mean squared error and Sigma is the residual standard deviation, a measure of the remaining unexpained variation in the data.
Supplementary Table 10	Univariate and multivariate robust poisson regression coefficients for the comparison of the binary outcome of length of hospital stay exceeding 3 days. The univariate effects of each predictor are shown in the first column, the multivariate adjustment of all variables together, excluding the QCovid2 score is in the second column. The third column is a regression model focussing on the statistically significant variables, vaccination status, genomic variant, and the QCovid2 score. The fourth column is a regression model focussing on the statistically significant variables, vaccination status, genomic variant, Charlson comorbidity score, and age as a categorical value.
Supplementary Table 11	The performance of multivariate robust poisson models for the comparison of the binary outcome of length of hospital stay exceeding 3 days. The Akiake information criterion, AIC, and Baeysian information criteria, BIC, describe the information lost by the model and lower numbers are better. Nagelkurke's R2 coefficient of determination is a psuedo R^2 meausure where higher numbers are better. RMSE is root mean squared error and Sigma is the residual standard deviation, a measure of the remaining unexpained variation in the data.
Supplementary Table 12	Robust poisson regression model relative risks for the three indicators of hospital burden. Relative risks describe the effect of different predictors on whether patients require oxygen supplementation with FiO2 >28% (first column), have a WHO Outcome score larger than 5 (second column) or are hospitalised for more than 3 days in hospital (third column) assessed on the seventh day after admission.
Supplementary Table 13	The performance of parsimonious robust poisson regression models for the comparison of the three binary outcomes of maximal FiO2>28%, any ICU admission and length of stay >3 days assessed at day 7 of admission. The Akiake information criterion, AIC, and Baeysian information criteria, BIC, describe the information lost by the model and lower numbers are better. Tjur's R2 coefficient of determination is a psuedo R^2 meausure where higher numbers are better. RMSE is root mean squared error and Sigma is the residual standard deviation, a measure of the remaining unexpained variation in the data.
Supplementary Table 14	Robust poisson regression model relative risks for the three indicators of hospital burden, involving an interaction term between variant and vaccination. Relative risks describe the effect of different predictors on whether patients require oxygen supplementation with FiO2 >28% (first column), spend any time in ICU admission (second column) or are hospitalised for more than 3 days in hospital (third column) assessed on the seventh day after admission.
Supplementary Table 15	Sensitivity analysis including robust poisson regression model relative risks for maximum oxygen requirement. Relative risks describe the effect of different predictors of maximum oxygen requirements >28% FiO2 (first column), maximum oxygen requirements >35% FiO2 (second column), or maximum oxygen requirements >50% FiO2 (third column) assessed on the seventh day after admission.
Supplementary Table 16	Sensitivity analysis including robust poisson regression model relative risks for WHO Outcome score. relative riskss describe the relative effect of different predictors on whether patients with a WHO Outcome score > 5 (first column), and a WHO Outcome score > 6 (second column), assessed on the seventh day after admission.
Supplementary Table 17	Sensitivity analysis including robust poisson model relative risks for length of stay. Relative risks describe the effect of different predictors on whether patients are hospitalised for more than 3 days (first column), whether patients are hospitalised for more than 5 days (second column), or whether patients are hospitalised for more than 7 days (third column) assessed on the seventh day after admission.
Supplementary Table 18	Regression model relative risks and odds ratios for the three indicators of hospital burden calculated using different methods. Odds ratios are calculated with logistic regression, relative risks using log-binomial, quasi-poisson, and robust poisson methods for each of the 3 outcomes. There is close agreement between the relative risk estimates using any method. The odds ratios are generally of larger magnitude (i.e. further from 1) than the relative risks, and naive interpretation of the odds ration will overstate the impact of both variant and vaccination, due to the violation of the assumption that the outcomes are rare events, inherent in logistic regression.
Supplementary Table 19	Comparison of major demographic features between included and excluded cases. Vaccination status is not included as that is a criteria for exclusion.
Supplementary Table 20	Comparison of major demographic features between cases with inferred and known vaccination statuses. Inference is based on the two times, firstly before which there was no Omicron observed, and secondly after which there was no Delta observed. Inferred cases therefore have a strong temporal element to them and this leads to significant differences in the populations of the variant inferred and variant known categories that have no relevance to the study's findings, but mainly reflect the fact that more Omicron cases were inferred and hence inferred cases demonstrate the similar patterns as the main analysis.

### Sheet: Supplementary Table 1
Supplementary Table 1 - Comorbidities in patients presenting with Omicron and Delta infections. Omicron infected people were significantly more likely to have pre-existing heart disease, hypertension, atrial fibrilation, dementia, mild CKD, and peripheral vascular disease, than the Delta infected cases. This is reflective of the observation from the main paper that Omicron infected patients are generally older with more comorbidities. This is potentially a combination of milder disease and improving vaccination coverage.
		Delta	Delta	Omicron	Omicron
Characteristic	Group	N	value	N	value	P-value	method
No resp dx	no	304	27.3% [24.8%–30.0%]	176	25.9% [22.8%–29.3%]	0.582 (0.182)	fisher
No resp dx	yes	810	72.7% [70.0%–75.2%]	501	73.8% [70.3%–77.0%]	0.582 (0.182)	fisher
No resp dx	<missing>	0	0.0% [0.0%–0.3%]	2	0.3% [0.1%–1.1%]	0.582 (0.182)	fisher
COPD	no	1005	90.2% [88.3%–91.8%]	595	87.6% [84.9%–89.9%]	0.134 (0.047)	fisher
COPD	yes	109	9.8% [8.2%–11.7%]	82	12.1% [9.8%–14.7%]	0.134 (0.047)	fisher
COPD	<missing>	0	0.0% [0.0%–0.3%]	2	0.3% [0.1%–1.1%]	0.134 (0.047)	fisher
Asthma	no	939	84.3% [82.0%–86.3%]	589	86.7% [84.0%–89.1%]	0.130 (0.044)	fisher
Asthma	yes	175	15.7% [13.7%–18.0%]	88	13.0% [10.6%–15.7%]	0.130 (0.044)	fisher
Asthma	<missing>	0	0.0% [0.0%–0.3%]	2	0.3% [0.1%–1.1%]	0.130 (0.044)	fisher
Resp other	no	1073	96.3% [95.0%–97.3%]	658	96.9% [95.3%–98.0%]	0.346 (0.109)	fisher
Resp other	yes	41	3.7% [2.7%–5.0%]	19	2.8% [1.8%–4.3%]	0.346 (0.109)	fisher
Resp other	<missing>	0	0.0% [0.0%–0.3%]	2	0.3% [0.1%–1.1%]	0.346 (0.109)	fisher
No heart dx	no	227	20.4% [18.1%–22.8%]	193	28.4% [25.2%–31.9%]	<0.001 (<0.001)	fisher
No heart dx	yes	887	79.6% [77.2%–81.9%]	484	71.3% [67.8%–74.6%]	<0.001 (<0.001)	fisher
No heart dx	<missing>	0	0.0% [0.0%–0.3%]	2	0.3% [0.1%–1.1%]	<0.001 (<0.001)	fisher
CCF	no	1066	95.7% [94.3%–96.7%]	628	92.5% [90.3%–94.2%]	0.010 (0.004)	fisher
CCF	yes	48	4.3% [3.3%–5.7%]	49	7.2% [5.5%–9.4%]	0.010 (0.004)	fisher
CCF	<missing>	0	0.0% [0.0%–0.3%]	2	0.3% [0.1%–1.1%]	0.010 (0.004)	fisher
IHD	no	1012	90.8% [89.0%–92.4%]	608	89.5% [87.0%–91.6%]	0.507 (0.156)	fisher
IHD	yes	102	9.2% [7.6%–11.0%]	69	10.2% [8.1%–12.7%]	0.507 (0.156)	fisher
IHD	<missing>	0	0.0% [0.0%–0.3%]	2	0.3% [0.1%–1.1%]	0.507 (0.156)	fisher
Hypertension	no	1043	93.6% [92.0%–94.9%]	600	88.4% [85.7%–90.6%]	<0.001 (<0.001)	fisher
Hypertension	yes	71	6.4% [5.1%–8.0%]	77	11.3% [9.2%–13.9%]	<0.001 (<0.001)	fisher
Hypertension	<missing>	0	0.0% [0.0%–0.3%]	2	0.3% [0.1%–1.1%]	<0.001 (<0.001)	fisher
Other heart dx	no	997	89.5% [87.6%–91.2%]	552	81.3% [78.2%–84.1%]	<0.001 (<0.001)	fisher
Other heart dx	yes	117	10.5% [8.8%–12.4%]	125	18.4% [15.7%–21.5%]	<0.001 (<0.001)	fisher
Other heart dx	<missing>	0	0.0% [0.0%–0.3%]	2	0.3% [0.1%–1.1%]	<0.001 (<0.001)	fisher
Diabetes type	None	913	82.0% [79.6%–84.1%]	557	82.0% [79.0%–84.7%]	0.867 (0.182)	fisher
Diabetes type	Type 1	11	1.0% [0.6%–1.8%]	8	1.2% [0.6%–2.3%]	0.867 (0.182)	fisher
Diabetes type	Type 2	190	17.1% [15.0%–19.4%]	111	16.3% [13.8%–19.3%]	0.867 (0.182)	fisher
Diabetes type	<missing>	0	0.0% [0.0%–0.3%]	3	0.4% [0.2%–1.3%]	0.867 (0.182)	fisher
CVA	no	1080	96.9% [95.8%–97.8%]	635	93.5% [91.4%–95.1%]	0.002 (<0.001)	fisher
CVA	yes	34	3.1% [2.2%–4.2%]	42	6.2% [4.6%–8.3%]	0.002 (<0.001)	fisher
CVA	<missing>	0	0.0% [0.0%–0.3%]	2	0.3% [0.1%–1.1%]	0.002 (<0.001)	fisher
TIA	no	1090	97.8% [96.8%–98.5%]	653	96.2% [94.4%–97.4%]	0.096 (0.030)	fisher
TIA	yes	24	2.2% [1.5%–3.2%]	24	3.5% [2.4%–5.2%]	0.096 (0.030)	fisher
TIA	<missing>	0	0.0% [0.0%–0.3%]	2	0.3% [0.1%–1.1%]	0.096 (0.030)	fisher
No neuro dx	no	93	8.3% [6.9%–10.1%]	94	13.8% [11.4%–16.6%]	<0.001 (<0.001)	fisher
No neuro dx	yes	1021	91.7% [89.9%–93.1%]	583	85.9% [83.0%–88.3%]	<0.001 (<0.001)	fisher
No neuro dx	<missing>	0	0.0% [0.0%–0.3%]	2	0.3% [0.1%–1.1%]	<0.001 (<0.001)	fisher
No dementia	no	59	5.3% [4.1%–6.8%]	94	13.8% [11.4%–16.6%]	<0.001 (<0.001)	fisher
No dementia	yes	1055	94.7% [93.2%–95.9%]	583	85.9% [83.0%–88.3%]	<0.001 (<0.001)	fisher
No dementia	<missing>	0	0.0% [0.0%–0.3%]	2	0.3% [0.1%–1.1%]	<0.001 (<0.001)	fisher
Dementia	no	1078	96.8% [95.6%–97.7%]	610	89.8% [87.3%–91.9%]	<0.001 (<0.001)	fisher
Dementia	yes	36	3.2% [2.3%–4.4%]	67	9.9% [7.8%–12.3%]	<0.001 (<0.001)	fisher
Dementia	<missing>	0	0.0% [0.0%–0.3%]	2	0.3% [0.1%–1.1%]	<0.001 (<0.001)	fisher
Cognitive impairment	no	1086	97.5% [96.4%–98.3%]	643	94.7% [92.7%–96.1%]	0.007 (0.002)	fisher
Cognitive impairment	yes	28	2.5% [1.7%–3.6%]	34	5.0% [3.6%–6.9%]	0.007 (0.002)	fisher
Cognitive impairment	<missing>	0	0.0% [0.0%–0.3%]	2	0.3% [0.1%–1.1%]	0.007 (0.002)	fisher
Solid cancer present	no	1054	94.6% [93.1%–95.8%]	628	92.5% [90.3%–94.2%]	0.152 (0.022)	fisher
Solid cancer present	yes	60	5.4% [4.2%–6.9%]	48	7.1% [5.4%–9.2%]	0.152 (0.022)	fisher
Solid cancer present	<missing>	0	0.0% [0.0%–0.3%]	3	0.4% [0.2%–1.3%]	0.152 (0.022)	fisher
No haemotological cancer	no	32	2.9% [2.0%–4.0%]	20	2.9% [1.9%–4.5%]	>0.999 (0.253)	fisher
No haemotological cancer	yes	1082	97.1% [96.0%–98.0%]	657	96.8% [95.1%–97.9%]	>0.999 (0.253)	fisher
No haemotological cancer	<missing>	0	0.0% [0.0%–0.3%]	2	0.3% [0.1%–1.1%]	>0.999 (0.253)	fisher
Leukaemia	no	1106	99.3% [98.6%–99.6%]	666	98.1% [96.8%–98.9%]	0.094 (0.027)	fisher
Leukaemia	yes	8	0.7% [0.4%–1.4%]	11	1.6% [0.9%–2.9%]	0.094 (0.027)	fisher
Leukaemia	<missing>	0	0.0% [0.0%–0.3%]	2	0.3% [0.1%–1.1%]	0.094 (0.027)	fisher
Lymphoma	no	1089	97.8% [96.7%–98.5%]	669	98.5% [97.3%–99.2%]	0.146 (0.045)	fisher
Lymphoma	yes	25	2.2% [1.5%–3.3%]	8	1.2% [0.6%–2.3%]	0.146 (0.045)	fisher
Lymphoma	<missing>	0	0.0% [0.0%–0.3%]	2	0.3% [0.1%–1.1%]	0.146 (0.045)	fisher
CKD	None	947	85.0% [82.8%–87.0%]	540	79.5% [76.3%–82.4%]	0.020 (0.004)	fisher
CKD	Mild (CKD 1-3)	136	12.2% [10.4%–14.3%]	110	16.2% [13.6%–19.2%]	0.020 (0.004)	fisher
CKD	Moderate or Severe CKD (CKD 4+)	31	2.8% [2.0%–3.9%]	26	3.8% [2.6%–5.6%]	0.020 (0.004)	fisher
CKD	<missing>	0	0.0% [0.0%–0.3%]	3	0.4% [0.2%–1.3%]	0.020 (0.004)	fisher
Liver disease	None	1082	97.1% [96.0%–98.0%]	667	98.2% [96.9%–99.0%]	0.088 (0.016)	fisher
Liver disease	Liver disease without failure	29	2.6% [1.8%–3.7%]	8	1.2% [0.6%–2.3%]	0.088 (0.016)	fisher
Liver disease	Liver disease with failure	3	0.3% [0.1%–0.8%]	1	0.1% [0.0%–0.8%]	0.088 (0.016)	fisher
Liver disease	<missing>	0	0.0% [0.0%–0.3%]	3	0.4% [0.2%–1.3%]	0.088 (0.016)	fisher
Periph vasc dx	no	1093	98.1% [97.1%–98.8%]	652	96.0% [94.3%–97.3%]	0.042 (0.006)	fisher
Periph vasc dx	yes	21	1.9% [1.2%–2.9%]	24	3.5% [2.4%–5.2%]	0.042 (0.006)	fisher
Periph vasc dx	<missing>	0	0.0% [0.0%–0.3%]	3	0.4% [0.2%–1.3%]	0.042 (0.006)	fisher
Connective tissue dx	no	1030	92.5% [90.8%–93.9%]	634	93.4% [91.2%–95.0%]	0.296 (0.046)	fisher
Connective tissue dx	yes	84	7.5% [6.1%–9.2%]	42	6.2% [4.6%–8.3%]	0.296 (0.046)	fisher
Connective tissue dx	<missing>	0	0.0% [0.0%–0.3%]	3	0.4% [0.2%–1.3%]	0.296 (0.046)	fisher
Immunodeficiency	no	1107	99.4% [98.7%–99.7%]	675	99.4% [98.5%–99.8%]	0.272 (0.026)	fisher
Immunodeficiency	yes	7	0.6% [0.3%–1.3%]	1	0.1% [0.0%–0.8%]	0.272 (0.026)	fisher
Immunodeficiency	<missing>	0	0.0% [0.0%–0.3%]	3	0.4% [0.2%–1.3%]	0.272 (0.026)	fisher
Transplant recipient	no	1096	98.4% [97.5%–99.0%]	670	98.7% [97.5%–99.3%]	0.212 (0.033)	fisher
Transplant recipient	yes	18	1.6% [1.0%–2.5%]	6	0.9% [0.4%–1.9%]	0.212 (0.033)	fisher
Transplant recipient	<missing>	0	0.0% [0.0%–0.3%]	3	0.4% [0.2%–1.3%]	0.212 (0.033)	fisher
On immunosuppression	no	1033	92.7% [91.1%–94.1%]	631	92.9% [90.8%–94.6%]	0.567 (0.032)	fisher
On immunosuppression	yes	81	7.3% [5.9%–8.9%]	44	6.5% [4.9%–8.6%]	0.567 (0.032)	fisher
On immunosuppression	<missing>	0	0.0% [0.0%–0.3%]	4	0.6% [0.2%–1.5%]	0.567 (0.032)	fisher
CCF, congestive cardiac failure; COPD, chronic obstructive pulmonary disease; CKD, chronic kidney disease; CVA, cerebrovascular accident; IHD, ischaemic heart disease; TIA, transient ischaemic attack Hypertension was only included if causing other cardiac complications. CKD was classified as mild if stage 1-3; moderate/severe if stage 4-5, end-stage renal failure or there was dialysis dependence	CCF, congestive cardiac failure; COPD, chronic obstructive pulmonary disease; CKD, chronic kidney disease; CVA, cerebrovascular accident; IHD, ischaemic heart disease; TIA, transient ischaemic attack Hypertension was only included if causing other cardiac complications. CKD was classified as mild if stage 1-3; moderate/severe if stage 4-5, end-stage renal failure or there was dialysis dependence	CCF, congestive cardiac failure; COPD, chronic obstructive pulmonary disease; CKD, chronic kidney disease; CVA, cerebrovascular accident; IHD, ischaemic heart disease; TIA, transient ischaemic attack Hypertension was only included if causing other cardiac complications. CKD was classified as mild if stage 1-3; moderate/severe if stage 4-5, end-stage renal failure or there was dialysis dependence	CCF, congestive cardiac failure; COPD, chronic obstructive pulmonary disease; CKD, chronic kidney disease; CVA, cerebrovascular accident; IHD, ischaemic heart disease; TIA, transient ischaemic attack Hypertension was only included if causing other cardiac complications. CKD was classified as mild if stage 1-3; moderate/severe if stage 4-5, end-stage renal failure or there was dialysis dependence	CCF, congestive cardiac failure; COPD, chronic obstructive pulmonary disease; CKD, chronic kidney disease; CVA, cerebrovascular accident; IHD, ischaemic heart disease; TIA, transient ischaemic attack Hypertension was only included if causing other cardiac complications. CKD was classified as mild if stage 1-3; moderate/severe if stage 4-5, end-stage renal failure or there was dialysis dependence	CCF, congestive cardiac failure; COPD, chronic obstructive pulmonary disease; CKD, chronic kidney disease; CVA, cerebrovascular accident; IHD, ischaemic heart disease; TIA, transient ischaemic attack Hypertension was only included if causing other cardiac complications. CKD was classified as mild if stage 1-3; moderate/severe if stage 4-5, end-stage renal failure or there was dialysis dependence	CCF, congestive cardiac failure; COPD, chronic obstructive pulmonary disease; CKD, chronic kidney disease; CVA, cerebrovascular accident; IHD, ischaemic heart disease; TIA, transient ischaemic attack Hypertension was only included if causing other cardiac complications. CKD was classified as mild if stage 1-3; moderate/severe if stage 4-5, end-stage renal failure or there was dialysis dependence	CCF, congestive cardiac failure; COPD, chronic obstructive pulmonary disease; CKD, chronic kidney disease; CVA, cerebrovascular accident; IHD, ischaemic heart disease; TIA, transient ischaemic attack Hypertension was only included if causing other cardiac complications. CKD was classified as mild if stage 1-3; moderate/severe if stage 4-5, end-stage renal failure or there was dialysis dependence

### Sheet: Supplementary Table 2
Supplementary Table 2 - Vaccination brand combinations in Delta and Omicron infected cases. Over the time of the study both vaccination rates changed as did the composition of cases. The statistical significance of the association between variant infections and vaccination is at least in part a result of this temporal association. The brands used are represented by Pf for Pfizer, AZ for AstraZeneca, Mo for Moderna and Ja for Jannsen. A vaccine brand of 'xx' represents no dose recieved, and '??' a dose was received but the brand is unknown
		Delta	Delta	Omicron	Omicron
Characteristic	Group	N	value	N	value	P-value	method
Brand combination	xx-xx-xx	531	47.7% [44.7%–50.6%]	161	23.7% [20.7%–27.1%]	<0.001 (<0.001)	fisher
Brand combination	Pf-Pf-xx	108	9.7% [8.1%–11.6%]	28	4.1% [2.9%–5.9%]	<0.001 (<0.001)	fisher
Brand combination	AZ-AZ-xx	379	34.0% [31.3%–36.9%]	71	10.5% [8.4%–13.0%]	<0.001 (<0.001)	fisher
Brand combination	AZ-??-xx	1	0.1% [0.0%–0.5%]	0	0.0% [0.0%–0.6%]	<0.001 (<0.001)	fisher
Brand combination	Pf-xx-xx	13	1.2% [0.7%–2.0%]	1	0.1% [0.0%–0.8%]	<0.001 (<0.001)	fisher
Brand combination	Mo-xx-xx	4	0.4% [0.1%–0.9%]	1	0.1% [0.0%–0.8%]	<0.001 (<0.001)	fisher
Brand combination	AZ-Pf-xx	1	0.1% [0.0%–0.5%]	1	0.1% [0.0%–0.8%]	<0.001 (<0.001)	fisher
Brand combination	AZ-AZ-Pf	49	4.4% [3.3%–5.8%]	170	25.0% [21.9%–28.4%]	<0.001 (<0.001)	fisher
Brand combination	Mo-Mo-xx	2	0.2% [0.0%–0.7%]	2	0.3% [0.1%–1.1%]	<0.001 (<0.001)	fisher
Brand combination	Pf-Pf-Pf	24	2.2% [1.5%–3.2%]	173	25.5% [22.3%–28.9%]	<0.001 (<0.001)	fisher
Brand combination	AZ-AZ-Mo	2	0.2% [0.0%–0.7%]	29	4.3% [3.0%–6.1%]	<0.001 (<0.001)	fisher
Brand combination	??-??-??	0	0.0% [0.0%–0.3%]	1	0.1% [0.0%–0.8%]	<0.001 (<0.001)	fisher
Brand combination	AZ-AZ-AZ	0	0.0% [0.0%–0.3%]	1	0.1% [0.0%–0.8%]	<0.001 (<0.001)	fisher
Brand combination	Pf-Pf-Mo	0	0.0% [0.0%–0.3%]	24	3.5% [2.4%–5.2%]	<0.001 (<0.001)	fisher
Brand combination	Pf-AZ-Pf	0	0.0% [0.0%–0.3%]	1	0.1% [0.0%–0.8%]	<0.001 (<0.001)	fisher
Brand combination	??-Pf-Pf	0	0.0% [0.0%–0.3%]	3	0.4% [0.2%–1.3%]	<0.001 (<0.001)	fisher
Brand combination	AZ-Pf-Pf	0	0.0% [0.0%–0.3%]	2	0.3% [0.1%–1.1%]	<0.001 (<0.001)	fisher
Brand combination	Mo-Mo-Pf	0	0.0% [0.0%–0.3%]	4	0.6% [0.2%–1.5%]	<0.001 (<0.001)	fisher
Brand combination	Mo-AZ-Pf	0	0.0% [0.0%–0.3%]	1	0.1% [0.0%–0.8%]	<0.001 (<0.001)	fisher
Brand combination	Mo-Pf-xx	0	0.0% [0.0%–0.3%]	1	0.1% [0.0%–0.8%]	<0.001 (<0.001)	fisher
Brand combination	Mo-Mo-Mo	0	0.0% [0.0%–0.3%]	1	0.1% [0.0%–0.8%]	<0.001 (<0.001)	fisher
Brand combination	??-Pf-Mo	0	0.0% [0.0%–0.3%]	1	0.1% [0.0%–0.8%]	<0.001 (<0.001)	fisher
Brand combination	AZ-??-Mo	0	0.0% [0.0%–0.3%]	1	0.1% [0.0%–0.8%]	<0.001 (<0.001)	fisher
Brand combination	xx-AZ-Pf	0	0.0% [0.0%–0.3%]	1	0.1% [0.0%–0.8%]	<0.001 (<0.001)	fisher
AZ, ChAdOx1nCoV19 vaccine (Oxford, AstraZeneca - Vaxzevria®); Pf, BNT162b2 vaccine (Pfizer, Cominarty®); Mo, mRNA-1.27e+03 (Moderna, Spikevax®)	AZ, ChAdOx1nCoV19 vaccine (Oxford, AstraZeneca - Vaxzevria®); Pf, BNT162b2 vaccine (Pfizer, Cominarty®); Mo, mRNA-1.27e+03 (Moderna, Spikevax®)	AZ, ChAdOx1nCoV19 vaccine (Oxford, AstraZeneca - Vaxzevria®); Pf, BNT162b2 vaccine (Pfizer, Cominarty®); Mo, mRNA-1.27e+03 (Moderna, Spikevax®)	AZ, ChAdOx1nCoV19 vaccine (Oxford, AstraZeneca - Vaxzevria®); Pf, BNT162b2 vaccine (Pfizer, Cominarty®); Mo, mRNA-1.27e+03 (Moderna, Spikevax®)	AZ, ChAdOx1nCoV19 vaccine (Oxford, AstraZeneca - Vaxzevria®); Pf, BNT162b2 vaccine (Pfizer, Cominarty®); Mo, mRNA-1.27e+03 (Moderna, Spikevax®)	AZ, ChAdOx1nCoV19 vaccine (Oxford, AstraZeneca - Vaxzevria®); Pf, BNT162b2 vaccine (Pfizer, Cominarty®); Mo, mRNA-1.27e+03 (Moderna, Spikevax®)	AZ, ChAdOx1nCoV19 vaccine (Oxford, AstraZeneca - Vaxzevria®); Pf, BNT162b2 vaccine (Pfizer, Cominarty®); Mo, mRNA-1.27e+03 (Moderna, Spikevax®)	AZ, ChAdOx1nCoV19 vaccine (Oxford, AstraZeneca - Vaxzevria®); Pf, BNT162b2 vaccine (Pfizer, Cominarty®); Mo, mRNA-1.27e+03 (Moderna, Spikevax®)

### Sheet: Supplementary Table 3
Supplementary Table 3 - Explainatory variables in the comparison of the three binary outcomes. Significance tests describe the null hypothesis that the distribution of the explainatory variable is the same for both outcomes. p-values are given both excluding missing data, and, in parentheses, including missing data.
Maximum oxygen requirement	Maximum oxygen requirement	Maximum oxygen requirement	Maximum oxygen requirement	Maximum oxygen requirement	Maximum oxygen requirement	Maximum oxygen requirement	Maximum oxygen requirement
		28% and under	28% and under	over 28%	over 28%
Characteristic	Group	N	value	N	value	P-value	method
Variant	Delta	594	51.7% [48.9%–54.6%]	520	80.6% [77.4%–83.5%]	<0.001 (<0.001)	fisher
Variant	Omicron	554	48.3% [45.4%–51.1%]	125	19.4% [16.5%–22.6%]	<0.001 (<0.001)	fisher
Vaccination	Unvaccinated	416	36.2% [33.5%–39.1%]	299	46.4% [42.5%–50.2%]	<0.001 (<0.001)	fisher
Vaccination	2 doses	369	32.1% [29.5%–34.9%]	244	37.8% [34.2%–41.6%]	<0.001 (<0.001)	fisher
Vaccination	3 doses	363	31.6% [29.0%–34.4%]	102	15.8% [13.2%–18.8%]	<0.001 (<0.001)	fisher
Age category	18-34y	215	18.7% [16.6%–21.1%]	53	8.2% [6.3%–10.6%]	<0.001 (<0.001)	fisher
Age category	35-49y	214	18.6% [16.5%–21.0%]	129	20.0% [17.1%–23.3%]	<0.001 (<0.001)	fisher
Age category	50-64y	197	17.2% [15.1%–19.4%]	167	25.9% [22.7%–29.4%]	<0.001 (<0.001)	fisher
Age category	65-74y	157	13.7% [11.8%–15.8%]	112	17.4% [14.6%–20.5%]	<0.001 (<0.001)	fisher
Age category	75-84y	207	18.0% [15.9%–20.4%]	119	18.4% [15.6%–21.6%]	<0.001 (<0.001)	fisher
Age category	85+y	158	13.8% [11.9%–15.9%]	65	10.1% [8.0%–12.6%]	<0.001 (<0.001)	fisher
CCI category	none (0)	368	32.1% [29.4%–34.8%]	148	22.9% [19.9%–26.3%]	<0.001 (<0.001)	fisher
CCI category	mild (1-2)	203	17.7% [15.6%–20.0%]	148	22.9% [19.9%–26.3%]	<0.001 (<0.001)	fisher
CCI category	moderate (3-4)	264	23.0% [20.7%–25.5%]	169	26.2% [23.0%–29.7%]	<0.001 (<0.001)	fisher
CCI category	severe (5+)	313	27.3% [24.8%–29.9%]	180	27.9% [24.6%–31.5%]	<0.001 (<0.001)	fisher
CCI	(median [IQR])	1148	3 [0 – 5]	645	3 [1 – 5]	0.026	2-sided wilcoxon
QCovid2 log hazard	(median [IQR])	1148	2.79 [-0.237 – 5.16]	645	3.21 [0.77 – 4.93]	<0.001	2-sided ks
Rockwood score	(median [IQR])	1146	5 [3 – 10]	644	4 [2 – 10]	0.004	2-sided wilcoxon
Gender	Male	597	52.0% [49.1%–54.9%]	380	58.9% [55.1%–62.6%]	0.005 (0.005)	fisher
Gender	Female	551	48.0% [45.1%–50.9%]	265	41.1% [37.4%–44.9%]	0.005 (0.005)	fisher
Ethnicity	White British	735	64.0% [61.2%–66.7%]	375	58.1% [54.3%–61.9%]	0.113 (0.112)	fisher
Ethnicity	White other	58	5.1% [3.9%–6.5%]	41	6.4% [4.7%–8.5%]	0.113 (0.112)	fisher
Ethnicity	Mixed origin	10	0.9% [0.5%–1.6%]	7	1.1% [0.5%–2.2%]	0.113 (0.112)	fisher
Ethnicity	Black	35	3.0% [2.2%–4.2%]	20	3.1% [2.0%–4.7%]	0.113 (0.112)	fisher
Ethnicity	Asian	41	3.6% [2.6%–4.8%]	24	3.7% [2.5%–5.5%]	0.113 (0.112)	fisher
Ethnicity	Other race	13	1.1% [0.7%–1.9%]	15	2.3% [1.4%–3.8%]	0.113 (0.112)	fisher
Ethnicity	Unknown	233	20.3% [18.1%–22.7%]	155	24.0% [20.9%–27.5%]	0.113 (0.112)	fisher
Ethnicity	<missing>	23	2.0% [1.3%–3.0%]	8	1.2% [0.6%–2.4%]	0.113 (0.112)	fisher
On immunosuppression	no	1078	93.9% [92.4%–95.1%]	586	90.9% [88.4%–92.8%]	0.026 (0.045)	fisher
On immunosuppression	yes	68	5.9% [4.7%–7.4%]	57	8.8% [6.9%–11.3%]	0.026 (0.045)	fisher
On immunosuppression	<missing>	2	0.2% [0.0%–0.6%]	2	0.3% [0.1%–1.1%]	0.026 (0.045)	fisher
Care home resident	no	1084	94.4% [92.9%–95.6%]	618	95.8% [94.0%–97.1%]	0.140 (0.139)	fisher
Care home resident	yes	63	5.5% [4.3%–7.0%]	25	3.9% [2.6%–5.7%]	0.140 (0.139)	fisher
Care home resident	<missing>	1	0.1% [0.0%–0.5%]	2	0.3% [0.1%–1.1%]	0.140 (0.139)	fisher
IMD (decile)	(median [IQR])	1080	5 [3 – 8]	625	5 [3 – 7]	0.045	2-sided wilcoxon
Duration symptoms (days)	(median [IQR])	1134	2 [1 – 6]	641	5 [2 – 7]	<0.001	2-sided wilcoxon
Week no	(median [IQR])	1148	30 [19 – 38]	645	23 [15 – 30]	<0.001	2-sided wilcoxon
WHO Outcome score	WHO Outcome score	WHO Outcome score	WHO Outcome score	WHO Outcome score	WHO Outcome score	WHO Outcome score	WHO Outcome score
		WHO score 4-5	WHO score 4-5	WHO score 6-10	WHO score 6-10
Characteristic	Group	N	value	N	value	P-value	method
Variant	Delta	900	58.5% [56.0%–61.0%]	214	83.9% [78.9%–87.9%]	<0.001 (<0.001)	fisher
Variant	Omicron	638	41.5% [39.0%–44.0%]	41	16.1% [12.1%–21.1%]	<0.001 (<0.001)	fisher
Vaccination	Unvaccinated	578	37.6% [35.2%–40.0%]	137	53.7% [47.6%–59.7%]	<0.001 (<0.001)	fisher
Vaccination	2 doses	524	34.1% [31.7%–36.5%]	89	34.9% [29.3%–40.9%]	<0.001 (<0.001)	fisher
Vaccination	3 doses	436	28.3% [26.2%–30.7%]	29	11.4% [8.0%–15.9%]	<0.001 (<0.001)	fisher
Age category	18-34	246	16.0% [14.2%–17.9%]	22	8.6% [5.8%–12.7%]	<0.001 (<0.001)	fisher
Age category	35-49	302	19.6% [17.7%–21.7%]	41	16.1% [12.1%–21.1%]	<0.001 (<0.001)	fisher
Age category	50-64	283	18.4% [16.5%–20.4%]	81	31.8% [26.4%–37.7%]	<0.001 (<0.001)	fisher
Age category	65-74	228	14.8% [13.1%–16.7%]	41	16.1% [12.1%–21.1%]	<0.001 (<0.001)	fisher
Age category	75-84	284	18.5% [16.6%–20.5%]	42	16.5% [12.4%–21.5%]	<0.001 (<0.001)	fisher
Age category	85+	195	12.7% [11.1%–14.4%]	28	11.0% [7.7%–15.4%]	<0.001 (<0.001)	fisher
CCI category	none (0)	465	30.2% [28.0%–32.6%]	51	20.0% [15.6%–25.3%]	<0.001 (<0.001)	fisher
CCI category	mild (1-2)	277	18.0% [16.2%–20.0%]	74	29.0% [23.8%–34.9%]	<0.001 (<0.001)	fisher
CCI category	moderate (3-4)	381	24.8% [22.7%–27.0%]	52	20.4% [15.9%–25.8%]	<0.001 (<0.001)	fisher
CCI category	severe (5+)	415	27.0% [24.8%–29.3%]	78	30.6% [25.3%–36.5%]	<0.001 (<0.001)	fisher
CCI	(median [IQR])	1538	3 [0 – 5]	255	3 [1 – 5]	0.081	2-sided wilcoxon
QCovid2 log hazard	(median [IQR])	1538	3.03 [0.0656 – 5.09]	255	3 [1.08 – 5.02]	0.016	2-sided ks
Rockwood score	(median [IQR])	1536	5 [3 – 10]	254	5 [3 – 10]	0.702	2-sided wilcoxon
Gender	Male	830	54.0% [51.5%–56.4%]	147	57.6% [51.5%–63.6%]	0.278 (0.278)	fisher
Gender	Female	708	46.0% [43.6%–48.5%]	108	42.4% [36.4%–48.5%]	0.278 (0.278)	fisher
Ethnicity	White British	962	62.5% [60.1%–64.9%]	148	58.0% [51.9%–63.9%]	0.599 (0.123)	fisher
Ethnicity	White other	83	5.4% [4.4%–6.6%]	16	6.3% [3.9%–9.9%]	0.599 (0.123)	fisher
Ethnicity	Mixed origin	14	0.9% [0.5%–1.5%]	3	1.2% [0.4%–3.4%]	0.599 (0.123)	fisher
Ethnicity	Black	46	3.0% [2.2%–4.0%]	9	3.5% [1.9%–6.6%]	0.599 (0.123)	fisher
Ethnicity	Asian	55	3.6% [2.8%–4.6%]	10	3.9% [2.1%–7.1%]	0.599 (0.123)	fisher
Ethnicity	Other race	22	1.4% [0.9%–2.2%]	6	2.4% [1.1%–5.0%]	0.599 (0.123)	fisher
Ethnicity	Unknown	325	21.1% [19.2%–23.2%]	63	24.7% [19.8%–30.3%]	0.599 (0.123)	fisher
Ethnicity	<missing>	31	2.0% [1.4%–2.8%]	0	0.0% [0.0%–1.5%]	0.599 (0.123)	fisher
On immunosuppression	no	1439	93.6% [92.2%–94.7%]	225	88.2% [83.7%–91.6%]	0.005 (0.009)	fisher
On immunosuppression	yes	96	6.2% [5.1%–7.6%]	29	11.4% [8.0%–15.9%]	0.005 (0.009)	fisher
On immunosuppression	<missing>	3	0.2% [0.1%–0.6%]	1	0.4% [0.1%–2.2%]	0.005 (0.009)	fisher
Care home resident	no	1463	95.1% [93.9%–96.1%]	239	93.7% [90.1%–96.1%]	0.637 (0.066)	fisher
Care home resident	yes	74	4.8% [3.8%–6.0%]	14	5.5% [3.3%–9.0%]	0.637 (0.066)	fisher
Care home resident	<missing>	1	0.1% [0.0%–0.4%]	2	0.8% [0.2%–2.8%]	0.637 (0.066)	fisher
IMD (decile)	(median [IQR])	1460	5 [3 – 8]	245	5 [3 – 7]	0.351	2-sided wilcoxon
Duration symptoms (days)	(median [IQR])	1522	3 [1 – 7]	253	5 [3 – 7]	<0.001	2-sided wilcoxon
Week no	(median [IQR])	1538	28 [18 – 37]	255	23 [13 – 28.5]	<0.001	2-sided wilcoxon
Length of stay	Length of stay	Length of stay	Length of stay	Length of stay	Length of stay	Length of stay	Length of stay
		LOS<=3 days	LOS<=3 days	LOS>3 days	LOS>3 days
Characteristic	Group	N	value	N	value	P-value	method
Variant	Delta	379	55.6% [51.8%–59.3%]	735	66.2% [63.3%–68.9%]	<0.001 (<0.001)	fisher
Variant	Omicron	303	44.4% [40.7%–48.2%]	376	33.8% [31.1%–36.7%]	<0.001 (<0.001)	fisher
Vaccination	Unvaccinated	280	41.1% [37.4%–44.8%]	435	39.2% [36.3%–42.1%]	0.203 (0.200)	fisher
Vaccination	2 doses	216	31.7% [28.3%–35.3%]	397	35.7% [33.0%–38.6%]	0.203 (0.200)	fisher
Vaccination	3 doses	186	27.3% [24.1%–30.7%]	279	25.1% [22.7%–27.7%]	0.203 (0.200)	fisher
Age category	18-34	168	24.6% [21.5%–28.0%]	100	9.0% [7.5%–10.8%]	<0.001 (<0.001)	fisher
Age category	35-49	160	23.5% [20.4%–26.8%]	183	16.5% [14.4%–18.8%]	<0.001 (<0.001)	fisher
Age category	50-64	121	17.7% [15.1%–20.8%]	243	21.9% [19.5%–24.4%]	<0.001 (<0.001)	fisher
Age category	65-74	90	13.2% [10.9%–15.9%]	179	16.1% [14.1%–18.4%]	<0.001 (<0.001)	fisher
Age category	75-84	86	12.6% [10.3%–15.3%]	240	21.6% [19.3%–24.1%]	<0.001 (<0.001)	fisher
Age category	85+	57	8.4% [6.5%–10.7%]	166	14.9% [13.0%–17.2%]	<0.001 (<0.001)	fisher
CCI category	none (0)	284	41.6% [38.0%–45.4%]	232	20.9% [18.6%–23.4%]	<0.001 (<0.001)	fisher
CCI category	mild (1-2)	134	19.6% [16.8%–22.8%]	217	19.5% [17.3%–22.0%]	<0.001 (<0.001)	fisher
CCI category	moderate (3-4)	132	19.4% [16.6%–22.5%]	301	27.1% [24.6%–29.8%]	<0.001 (<0.001)	fisher
CCI category	severe (5+)	132	19.4% [16.6%–22.5%]	361	32.5% [29.8%–35.3%]	<0.001 (<0.001)	fisher
CCI	(median [IQR])	682	1 [0 – 4]	1111	3 [1 – 5]	<0.001	2-sided wilcoxon
QCovid2 log hazard	(median [IQR])	682	1.41 [-0.826 – 4.45]	1111	3.82 [1.08 – 5.28]	<0.001	2-sided ks
Rockwood score	(median [IQR])	682	4 [2 – 10]	1108	5 [3 – 10]	0.651	2-sided wilcoxon
Gender	Male	333	48.8% [45.1%–52.6%]	644	58.0% [55.0%–60.8%]	<0.001 (<0.001)	fisher
Gender	Female	349	51.2% [47.4%–54.9%]	467	42.0% [39.2%–45.0%]	<0.001 (<0.001)	fisher
Ethnicity	White British	395	57.9% [54.2%–61.6%]	715	64.4% [61.5%–67.1%]	0.045 (0.063)	fisher
Ethnicity	White other	37	5.4% [4.0%–7.4%]	62	5.6% [4.4%–7.1%]	0.045 (0.063)	fisher
Ethnicity	Mixed origin	8	1.2% [0.6%–2.3%]	9	0.8% [0.4%–1.5%]	0.045 (0.063)	fisher
Ethnicity	Black	29	4.3% [3.0%–6.0%]	26	2.3% [1.6%–3.4%]	0.045 (0.063)	fisher
Ethnicity	Asian	30	4.4% [3.1%–6.2%]	35	3.2% [2.3%–4.3%]	0.045 (0.063)	fisher
Ethnicity	Other race	13	1.9% [1.1%–3.2%]	15	1.4% [0.8%–2.2%]	0.045 (0.063)	fisher
Ethnicity	Unknown	160	23.5% [20.4%–26.8%]	228	20.5% [18.3%–23.0%]	0.045 (0.063)	fisher
Ethnicity	<missing>	10	1.5% [0.8%–2.7%]	21	1.9% [1.2%–2.9%]	0.045 (0.063)	fisher
On immunosuppression	no	647	94.9% [92.9%–96.3%]	1017	91.5% [89.8%–93.0%]	0.017 (0.012)	fisher
On immunosuppression	yes	35	5.1% [3.7%–7.1%]	90	8.1% [6.6%–9.9%]	0.017 (0.012)	fisher
On immunosuppression	<missing>	0	0.0% [0.0%–0.6%]	4	0.4% [0.1%–0.9%]	0.017 (0.012)	fisher
Care home resident	no	658	96.5% [94.8%–97.6%]	1044	94.0% [92.4%–95.2%]	0.018 (0.036)	fisher
Care home resident	yes	23	3.4% [2.3%–5.0%]	65	5.9% [4.6%–7.4%]	0.018 (0.036)	fisher
Care home resident	<missing>	1	0.1% [0.0%–0.8%]	2	0.2% [0.0%–0.7%]	0.018 (0.036)	fisher
IMD (decile)	(median [IQR])	661	5 [3 – 8]	1044	5 [3 – 8]	0.12	2-sided wilcoxon
Duration symptoms (days)	(median [IQR])	677	3 [1 – 7]	1098	3 [1 – 7]	0.728	2-sided wilcoxon
Week no	(median [IQR])	682	29 [19 – 39]	1111	25 [16 – 35]	<0.001	2-sided wilcoxon
CCI, charlson comorbidity index; IMD, index multiple deprivation;	CCI, charlson comorbidity index; IMD, index multiple deprivation;	CCI, charlson comorbidity index; IMD, index multiple deprivation;	CCI, charlson comorbidity index; IMD, index multiple deprivation;	CCI, charlson comorbidity index; IMD, index multiple deprivation;	CCI, charlson comorbidity index; IMD, index multiple deprivation;	CCI, charlson comorbidity index; IMD, index multiple deprivation;	CCI, charlson comorbidity index; IMD, index multiple deprivation;

### Sheet: Supplementary Table 4
Supplementary Table 4 - Impact of missing values on the comparison of the three binary outcomes. Significance tests describe the null hypothesis that the distribution of missing values is the same for both outcomes. High p-values indicate data is missing at random, compared to the outcome. Low p-values suggest a systematic interaction between missing data and outcome. Not all data points are collected for all patients.
Maximum oxygen requirement	Maximum oxygen requirement	Maximum oxygen requirement	Maximum oxygen requirement	Maximum oxygen requirement	Maximum oxygen requirement	Maximum oxygen requirement
	28% and under	28% and under	over 28%	over 28%
variable	missing	% missing	missing	% missing	% missing (total)	p.value
Variant	0	0.0%	0	0.0%	0.0%	—
Vaccination	0	0.0%	0	0.0%	0.0%	—
Age category	0	0.0%	0	0.0%	0.0%	—
CCI category	0	0.0%	0	0.0%	0.0%	—
CCI	0	0.0%	0	0.0%	0.0%	—
QCovid2 log hazard	0	0.0%	0	0.0%	0.0%	—
Rockwood score	2	0.2%	1	0.2%	0.2%	>0.999
Gender	0	0.0%	0	0.0%	0.0%	—
Ethnicity	23	2.0%	8	1.2%	1.7%	0.263
On immunosuppression	2	0.2%	2	0.3%	0.2%	0.622
Care home resident	1	0.1%	2	0.3%	0.2%	0.295
IMD (decile)	68	5.9%	20	3.1%	4.9%	0.008
Duration symptoms (days)	14	1.2%	4	0.6%	1.0%	0.324
Week no	0	0.0%	0	0.0%	0.0%	—
WHO Outcome score	WHO Outcome score	WHO Outcome score	WHO Outcome score	WHO Outcome score	WHO Outcome score	WHO Outcome score
	WHO score 4-5	WHO score 4-5	WHO score 6-10	WHO score 6-10
variable	missing	% missing	missing	% missing	% missing (total)	p.value
Variant	0	0.0%	0	0.0%	0.0%	—
Vaccination	0	0.0%	0	0.0%	0.0%	—
Age category	0	0.0%	0	0.0%	0.0%	—
CCI category	0	0.0%	0	0.0%	0.0%	—
CCI	0	0.0%	0	0.0%	0.0%	—
QCovid2 log hazard	0	0.0%	0	0.0%	0.0%	—
Rockwood score	2	0.1%	1	0.4%	0.2%	0.369
Gender	0	0.0%	0	0.0%	0.0%	—
Ethnicity	31	2.0%	0	0.0%	1.7%	0.016
On immunosuppression	3	0.2%	1	0.4%	0.2%	0.459
Care home resident	1	0.1%	2	0.8%	0.2%	0.055
IMD (decile)	78	5.1%	10	3.9%	4.9%	0.532
Duration symptoms (days)	16	1.0%	2	0.8%	1.0%	>0.999
Week no	0	0.0%	0	0.0%	0.0%	—
Length of stay	Length of stay	Length of stay	Length of stay	Length of stay	Length of stay	Length of stay
	LOS<=3 days	LOS<=3 days	LOS>3 days	LOS>3 days
variable	missing	% missing	missing	% missing	% missing (total)	p.value
Variant	0	0.0%	0	0.0%	0.0%	—
Vaccination	0	0.0%	0	0.0%	0.0%	—
Age category	0	0.0%	0	0.0%	0.0%	—
CCI category	0	0.0%	0	0.0%	0.0%	—
CCI	0	0.0%	0	0.0%	0.0%	—
QCovid2 log hazard	0	0.0%	0	0.0%	0.0%	—
Rockwood score	0	0.0%	3	0.3%	0.2%	0.293
Gender	0	0.0%	0	0.0%	0.0%	—
Ethnicity	10	1.5%	21	1.9%	1.7%	0.579
On immunosuppression	0	0.0%	4	0.4%	0.2%	0.304
Care home resident	1	0.1%	2	0.2%	0.2%	>0.999
IMD (decile)	21	3.1%	67	6.0%	4.9%	0.005
Duration symptoms (days)	5	0.7%	13	1.2%	1.0%	0.468
Week no	0	0.0%	0	0.0%	0.0%	—
CCI, charlson comorbidity index; IMD, index multiple deprivation; no, number; LOS, length of stay; WHO, World health organisation	CCI, charlson comorbidity index; IMD, index multiple deprivation; no, number; LOS, length of stay; WHO, World health organisation	CCI, charlson comorbidity index; IMD, index multiple deprivation; no, number; LOS, length of stay; WHO, World health organisation	CCI, charlson comorbidity index; IMD, index multiple deprivation; no, number; LOS, length of stay; WHO, World health organisation	CCI, charlson comorbidity index; IMD, index multiple deprivation; no, number; LOS, length of stay; WHO, World health organisation	CCI, charlson comorbidity index; IMD, index multiple deprivation; no, number; LOS, length of stay; WHO, World health organisation	CCI, charlson comorbidity index; IMD, index multiple deprivation; no, number; LOS, length of stay; WHO, World health organisation

### Sheet: Supplementary Table 5
Supplementary Table 5 - A-priori, and final feature sets considered in regression models based on analysis of missing data.
Stage	Predictors
a-priori	Variant, Vaccination, Age category, CCI category, CCI, QCovid2 log hazard, Rockwood score, Gender, Ethnicity, On immunosuppression, Care home resident, IMD (decile), Duration symptoms, Week no
excluded due to missingness	IMD (decile)
final set	Variant, Vaccination, Age category, CCI category, CCI, QCovid2 log hazard, Rockwood score, Gender, Ethnicity, On immunosuppression, Care home resident, Duration symptoms, Week no
CCI, charlson comorbidity index; IMD, index multiple deprivation; no, number; WHO, World health organisation	CCI, charlson comorbidity index; IMD, index multiple deprivation; no, number; WHO, World health organisation

### Sheet: Supplementary Table 6
Supplementary Table 6 - Univariate and multivariate robust poisson regression coefficients for the comparison of the binary outcome of maximal oxygen requirements in the first 7 days exceeding 28%. The univariate effects of each predictor are shown in the first column, the multivariate adjustment of all variables together, excluding the QCovid2 score is in the second column. The third column is a regression model focussing on the key variables, vaccination status, genomic variant, and the QCovid2 score. The fourth column is a regression model focussing on the key variables, vaccination status, genomic variant, Charlson comorbidity score, and age as a categorical value.
		Univariate	Univariate	Age+CCI categorical	Age+CCI categorical	Age+CCI categorical (Adj)	Age+CCI categorical (Adj)	Age+CCI	Age+CCI	Age+CCI (Adj)	Age+CCI (Adj)	Age+Rockwood	Age+Rockwood	Age+Rockwood (Adj)	Age+Rockwood (Adj)	QCovid2	QCovid2	QCovid2 (Adj)	QCovid2 (Adj)
Characteristic	Group	RR	P-value	RR	P-value	RR	P-value	RR	P-value	RR	P-value	RR	P-value	RR	P-value	RR	P-value	RR	P-value
Variant	Delta	ref	—	ref	—	ref	—	ref	—	ref	—	ref	—	ref	—	ref	—	ref	—
Variant	Omicron	0.39 [0.33–0.47]	<0.001	0.41 [0.34–0.51]	<0.001	0.46 [0.35–0.59]	<0.001	0.41 [0.34–0.51]	<0.001	0.46 [0.35–0.59]	<0.001	0.41 [0.34–0.51]	<0.001	0.45 [0.34–0.58]	<0.001	0.39 [0.32–0.48]	<0.001	0.43 [0.33–0.55]	<0.001
Vaccination	Unvaccinated	ref	—	ref	—	ref	—	ref	—	ref	—	ref	—	ref	—	ref	—	ref	—
Vaccination	2 doses	0.95 [0.84–1.08]	0.458	0.76 [0.66–0.87]	<0.001	0.80 [0.69–0.91]	0.001	0.76 [0.67–0.87]	<0.001	0.80 [0.69–0.91]	0.001	0.78 [0.69–0.90]	<0.001	0.82 [0.71–0.94]	0.004	0.78 [0.68–0.90]	<0.001	0.82 [0.71–0.94]	0.004
Vaccination	3 doses	0.52 [0.43–0.64]	<0.001	0.79 [0.63–1.00]	0.048	0.82 [0.65–1.05]	0.113	0.79 [0.63–1.00]	0.046	0.82 [0.65–1.05]	0.111	0.82 [0.65–1.03]	0.095	0.85 [0.67–1.08]	0.173	0.80 [0.63–1.01]	0.057	0.83 [0.65–1.05]	0.126
Age category	18-34y	ref	—	ref	—	ref	—	ref	—	ref	—	ref	—	ref	—	—	—	—	—
Age category	35-49y	1.90 [1.44–2.51]	<0.001	1.75 [1.33–2.29]	<0.001	1.64 [1.25–2.16]	<0.001	1.78 [1.36–2.32]	<0.001	1.66 [1.27–2.17]	<0.001	1.80 [1.38–2.35]	<0.001	1.67 [1.28–2.19]	<0.001	—	—	—	—
Age category	50-64y	2.32 [1.78–3.03]	<0.001	1.92 [1.31–2.81]	<0.001	1.85 [1.25–2.73]	0.002	2.13 [1.62–2.79]	<0.001	1.96 [1.49–2.57]	<0.001	2.31 [1.78–2.99]	<0.001	2.14 [1.65–2.77]	<0.001	—	—	—	—
Age category	65-74y	2.11 [1.59–2.79]	<0.001	1.75 [1.15–2.65]	0.009	1.68 [1.09–2.57]	0.018	1.94 [1.41–2.67]	<0.001	1.83 [1.33–2.52]	<0.001	2.28 [1.73–3.00]	<0.001	2.16 [1.64–2.85]	<0.001	—	—	—	—
Age category	75-84y	1.85 [1.39–2.44]	<0.001	1.70 [1.10–2.61]	0.016	1.70 [1.10–2.62]	0.018	1.88 [1.34–2.62]	<0.001	1.84 [1.31–2.57]	<0.001	2.26 [1.71–2.98]	<0.001	2.25 [1.71–2.97]	<0.001	—	—	—	—
Age category	85+y	1.47 [1.07–2.02]	0.016	1.57 [0.99–2.49]	0.057	1.69 [1.06–2.71]	0.028	1.71 [1.16–2.52]	0.006	1.81 [1.23–2.66]	0.003	2.11 [1.53–2.89]	<0.001	2.26 [1.65–3.11]	<0.001	—	—	—	—
CCI category	none (0)	ref	—	ref	—	ref	—	—	—	—	—	—	—	—	—	—	—	—	—
CCI category	mild (1-2)	1.47 [1.22–1.77]	<0.001	1.15 [0.86–1.55]	0.345	1.09 [0.81–1.48]	0.565	—	—	—	—	—	—	—	—	—	—	—	—
CCI category	moderate (3-4)	1.36 [1.14–1.63]	<0.001	1.31 [0.92–1.87]	0.13	1.31 [0.92–1.88]	0.139	—	—	—	—	—	—	—	—	—	—	—	—
CCI category	severe (5+)	1.27 [1.06–1.52]	0.008	1.36 [0.94–1.98]	0.101	1.38 [0.94–2.03]	0.101	—	—	—	—	—	—	—	—	—	—	—	—
CCI		1.02 [1.00–1.05]	0.051	—	—	—	—	1.04 [1.00–1.08]	0.07	1.04 [1.00–1.09]	0.039	—	—	—	—	—	—	—	—
QCovid2 log hazard		1.03 [1.01–1.06]	0.002	—	—	—	—	—	—	—	—	—	—	—	—	1.08 [1.05–1.10]	<0.001	1.09 [1.06–1.12]	<0.001
Rockwood score		0.97 [0.96–0.99]	0.012	—	—	—	—	—	—	—	—	0.99 [0.97–1.01]	0.248	0.99 [0.97–1.01]	0.451	—	—	—	—
Gender	Male	ref	—	—	—	ref	—	—	—	ref	—	—	—	ref	—	—	—	ref	—
Gender	Female	0.83 [0.74–0.95]	0.005	—	—	0.92 [0.82–1.04]	0.198	—	—	0.93 [0.82–1.05]	0.217	—	—	0.92 [0.82–1.04]	0.198	—	—	0.86 [0.77–0.97]	0.017
Ethnicity	White British	ref	—	—	—	ref	—	—	—	ref	—	—	—	ref	—	—	—	ref	—
Ethnicity	White other	1.23 [0.96–1.57]	0.107	—	—	1.11 [0.87–1.43]	0.398	—	—	1.10 [0.86–1.41]	0.461	—	—	1.09 [0.85–1.40]	0.488	—	—	1.15 [0.90–1.48]	0.265
Ethnicity	Mixed origin	1.21 [0.68–2.16]	0.516	—	—	1.18 [0.72–1.93]	0.521	—	—	1.17 [0.71–1.92]	0.545	—	—	1.15 [0.70–1.91]	0.581	—	—	1.22 [0.72–2.07]	0.468
Ethnicity	Black	1.07 [0.75–1.54]	0.701	—	—	1.01 [0.71–1.42]	0.929	—	—	1.00 [0.71–1.42]	0.928	—	—	1.00 [0.71–1.41]	0.93	—	—	1.00 [0.70–1.41]	0.924
Ethnicity	Asian	1.09 [0.79–1.52]	0.6	—	—	1.08 [0.80–1.46]	0.607	—	—	1.08 [0.80–1.45]	0.629	—	—	1.08 [0.80–1.46]	0.606	—	—	1.12 [0.83–1.51]	0.465
Ethnicity	Other race	1.58 [1.10–2.26]	0.013	—	—	1.38 [0.99–1.92]	0.058	—	—	1.36 [0.98–1.88]	0.069	—	—	1.36 [0.98–1.89]	0.067	—	—	1.44 [1.04–2.00]	0.028
Ethnicity	Unknown	1.19 [1.02–1.38]	0.023	—	—	1.15 [1.00–1.33]	0.053	—	—	1.16 [1.00–1.33]	0.048	—	—	1.15 [0.99–1.32]	0.061	—	—	1.17 [1.02–1.35]	0.028
On immunosuppression	no	ref	—	—	—	ref	—	—	—	ref	—	—	—	ref	—	—	—	ref	—
On immunosuppression	yes	1.29 [1.05–1.58]	0.013	—	—	1.21 [1.00–1.46]	0.053	—	—	1.20 [0.99–1.45]	0.066	—	—	1.24 [1.03–1.50]	0.024	—	—	1.21 [1.00–1.46]	0.048
Care home resident	no	ref	—	—	—	ref	—	—	—	ref	—	—	—	ref	—	—	—	ref	—
Care home resident	yes	0.78 [0.56–1.10]	0.156	—	—	1.06 [0.74–1.51]	0.758	—	—	1.06 [0.74–1.51]	0.76	—	—	1.06 [0.74–1.52]	0.735	—	—	1.00 [0.71–1.43]	0.983
IMD (decile)		0.98 [0.96–1.00]	0.049	—	—	—	—	—	—	—	—	—	—	—	—	—	—	—	—
Duration symptoms (days)		1.11 [1.09–1.13]	<0.001	—	—	1.07 [1.04–1.09]	<0.001	—	—	1.07 [1.04–1.09]	<0.001	—	—	1.06 [1.04–1.09]	<0.001	—	—	1.07 [1.05–1.09]	<0.001
Week no		0.97 [0.97–0.98]	<0.001	—	—	1.00 [0.99–1.01]	0.662	—	—	1.00 [0.99–1.01]	0.62	—	—	1.00 [0.99–1.01]	0.512	—	—	1.00 [1.00–1.01]	0.32
CCI, charlson comorbidity index; RR, relative risk	CCI, charlson comorbidity index; RR, relative risk	CCI, charlson comorbidity index; RR, relative risk	CCI, charlson comorbidity index; RR, relative risk	CCI, charlson comorbidity index; RR, relative risk	CCI, charlson comorbidity index; RR, relative risk	CCI, charlson comorbidity index; RR, relative risk	CCI, charlson comorbidity index; RR, relative risk	CCI, charlson comorbidity index; RR, relative risk	CCI, charlson comorbidity index; RR, relative risk	CCI, charlson comorbidity index; RR, relative risk	CCI, charlson comorbidity index; RR, relative risk	CCI, charlson comorbidity index; RR, relative risk	CCI, charlson comorbidity index; RR, relative risk	CCI, charlson comorbidity index; RR, relative risk	CCI, charlson comorbidity index; RR, relative risk	CCI, charlson comorbidity index; RR, relative risk	CCI, charlson comorbidity index; RR, relative risk	CCI, charlson comorbidity index; RR, relative risk	CCI, charlson comorbidity index; RR, relative risk

### Sheet: Supplementary Table 7
Supplementary Table 7 - The performance of multivariate robust poisson models for the comparison of the binary outcome of maximal oxygen requirements in the first 7 days exceeding 28%. The Akiake information criterion, AIC, and Baeysian information criteria, BIC, describe the information lost by the model and lower numbers are better. Nagelkurke's R2 coefficient of determination is a psuedo R^2 meausure where higher numbers are better. RMSE is root mean squared error and Sigma is the residual standard deviation, a measure of the remaining unexpained variation in the data.
	Age+CCI categorical	Age+CCI categorical (Adj)	Age+CCI	Age+CCI (Adj)	Age+Rockwood	Age+Rockwood (Adj)	QCovid2	QCovid2 (Adj)
statistic	value	value	value	value	value	value	value	value
R2_Nagelkerke	0.14542	0.17195	0.14548	0.17187	0.14453	0.16996	0.12845	0.16261
RMSE	0.45291	0.44739	0.45264	0.44711	0.45294	0.44741	0.45697	0.44879
Sigma	0.81317	0.80629	0.8127	0.80586	0.81303	0.80655	0.81744	0.80803
AIC, Akiake information criterion; BIC, Baeysian information criteria; RMSE, root mean squared error	AIC, Akiake information criterion; BIC, Baeysian information criteria; RMSE, root mean squared error	AIC, Akiake information criterion; BIC, Baeysian information criteria; RMSE, root mean squared error	AIC, Akiake information criterion; BIC, Baeysian information criteria; RMSE, root mean squared error	AIC, Akiake information criterion; BIC, Baeysian information criteria; RMSE, root mean squared error	AIC, Akiake information criterion; BIC, Baeysian information criteria; RMSE, root mean squared error	AIC, Akiake information criterion; BIC, Baeysian information criteria; RMSE, root mean squared error	AIC, Akiake information criterion; BIC, Baeysian information criteria; RMSE, root mean squared error	AIC, Akiake information criterion; BIC, Baeysian information criteria; RMSE, root mean squared error

### Sheet: Supplementary Table 8
Supplementary Table 8 - Univariate and multivariate robust poisson regression coefficients for the comparison of the binary outcome of WHO Outcome score larger than 5 in the first 7 days. The univariate effects of each predictor are shown in the first column, the multivariate adjustment of all variables together, excluding the QCovid2 score is in the second column. The third column is a regression model focussing on the key variables, vaccination status, genomic variant, and the QCovid2 score. The fourth column is a regression model focussing on the key variables, vaccination status, genomic variant, Charlson comorbidity score, and age as a categorical value.
		Univariate	Univariate	Age+CCI categorical	Age+CCI categorical	Age+CCI categorical (Adj)	Age+CCI categorical (Adj)	Age+CCI	Age+CCI	Age+CCI (Adj)	Age+CCI (Adj)	Age+Rockwood	Age+Rockwood	Age+Rockwood (Adj)	Age+Rockwood (Adj)	QCovid2	QCovid2	QCovid2 (Adj)	QCovid2 (Adj)
Characteristic	Group	RR	P-value	RR	P-value	RR	P-value	RR	P-value	RR	P-value	RR	P-value	RR	P-value	RR	P-value	RR	P-value
Variant	Delta	ref	—	ref	—	ref	—	ref	—	ref	—	ref	—	ref	—	ref	—	ref	—
Variant	Omicron	0.31 [0.23–0.43]	<0.001	0.38 [0.26–0.55]	<0.001	0.46 [0.28–0.74]	0.001	0.38 [0.26–0.55]	<0.001	0.46 [0.28–0.74]	0.002	0.37 [0.26–0.54]	<0.001	0.49 [0.30–0.81]	0.005	0.36 [0.25–0.53]	<0.001	0.44 [0.27–0.71]	<0.001
Vaccination	Unvaccinated	ref	—	ref	—	ref	—	ref	—	ref	—	ref	—	ref	—	ref	—	ref	—
Vaccination	2 doses	0.76 [0.59–0.97]	0.026	0.56 [0.43–0.72]	<0.001	0.57 [0.44–0.74]	<0.001	0.56 [0.43–0.72]	<0.001	0.57 [0.44–0.74]	<0.001	0.58 [0.45–0.75]	<0.001	0.58 [0.45–0.76]	<0.001	0.58 [0.45–0.76]	<0.001	0.59 [0.45–0.78]	<0.001
Vaccination	3 doses	0.33 [0.22–0.48]	<0.001	0.47 [0.30–0.74]	0.001	0.47 [0.30–0.75]	0.002	0.46 [0.30–0.72]	<0.001	0.47 [0.30–0.75]	0.001	0.48 [0.31–0.75]	0.001	0.48 [0.30–0.76]	0.002	0.48 [0.30–0.74]	0.001	0.48 [0.30–0.77]	0.002
Age category	18-34y	ref	—	ref	—	ref	—	ref	—	ref	—	ref	—	ref	—	—	—	—	—
Age category	35-49y	1.46 [0.89–2.39]	0.136	1.35 [0.81–2.26]	0.25	1.29 [0.77–2.17]	0.327	1.40 [0.86–2.30]	0.179	1.32 [0.80–2.16]	0.281	1.39 [0.85–2.28]	0.19	1.31 [0.79–2.14]	0.292	—	—	—	—
Age category	50-64y	2.71 [1.74–4.23]	<0.001	2.28 [1.08–4.84]	0.031	2.34 [1.08–5.06]	0.03	2.51 [1.56–4.04]	<0.001	2.35 [1.46–3.79]	<0.001	2.87 [1.83–4.50]	<0.001	2.67 [1.70–4.19]	<0.001	—	—	—	—
Age category	65-74y	1.86 [1.14–3.03]	0.013	1.78 [0.77–4.09]	0.174	1.83 [0.79–4.26]	0.158	1.71 [0.96–3.05]	0.069	1.66 [0.93–2.98]	0.086	2.24 [1.36–3.70]	0.002	2.15 [1.30–3.55]	0.003	—	—	—	—
Age category	75-84y	1.57 [0.96–2.56]	0.072	1.72 [0.73–4.06]	0.217	1.86 [0.78–4.44]	0.165	1.64 [0.89–3.01]	0.115	1.66 [0.90–3.09]	0.106	2.25 [1.36–3.75]	0.002	2.25 [1.36–3.73]	0.002	—	—	—	—
Age category	85+y	1.53 [0.90–2.60]	0.116	1.91 [0.79–4.64]	0.151	2.13 [0.85–5.31]	0.105	1.87 [0.95–3.67]	0.07	1.95 [0.97–3.90]	0.059	2.65 [1.53–4.57]	<0.001	2.69 [1.52–4.76]	<0.001	—	—	—	—
CCI category	none (0)	ref	—	ref	—	ref	—	—	—	—	—	—	—	—	—	—	—	—	—
CCI category	mild (1-2)	2.13 [1.53–2.97]	<0.001	1.38 [0.74–2.55]	0.311	1.22 [0.64–2.32]	0.545	—	—	—	—	—	—	—	—	—	—	—	—
CCI category	moderate (3-4)	1.22 [0.84–1.75]	0.295	1.07 [0.52–2.21]	0.86	1.00 [0.48–2.10]	0.99	—	—	—	—	—	—	—	—	—	—	—	—
CCI category	severe (5+)	1.60 [1.15–2.23]	0.005	1.69 [0.81–3.54]	0.166	1.54 [0.72–3.30]	0.267	—	—	—	—	—	—	—	—	—	—	—	—
CCI		1.03 [0.99–1.07]	0.152	—	—	—	—	1.08 [1.00–1.16]	0.037	1.07 [1.00–1.16]	0.056	—	—	—	—	—	—	—	—
QCovid2 log hazard		1.04 [1.00–1.08]	0.074	—	—	—	—	—	—	—	—	—	—	—	—	1.11 [1.06–1.16]	<0.001	1.12 [1.06–1.17]	<0.001
Rockwood score		0.99 [0.96–1.03]	0.77	—	—	—	—	—	—	—	—	1.02 [0.99–1.06]	0.268	1.03 [0.99–1.07]	0.104	—	—	—	—
Gender	Male	ref	—	—	—	ref	—	—	—	ref	—	—	—	ref	—	—	—	ref	—
Gender	Female	0.88 [0.70–1.11]	0.276	—	—	0.96 [0.77–1.20]	0.72	—	—	0.95 [0.76–1.19]	0.636	—	—	0.93 [0.75–1.17]	0.543	—	—	0.88 [0.70–1.10]	0.253
Ethnicity	White British	ref	—	—	—	ref	—	—	—	ref	—	—	—	ref	—	—	—	ref	—
Ethnicity	White other	1.21 [0.75–1.95]	0.433	—	—	1.02 [0.64–1.61]	0.944	—	—	1.03 [0.66–1.63]	0.888	—	—	1.02 [0.65–1.61]	0.916	—	—	1.06 [0.67–1.67]	0.814
Ethnicity	Mixed origin	1.33 [0.47–3.78]	0.588	—	—	1.12 [0.44–2.86]	0.818	—	—	1.16 [0.45–2.99]	0.764	—	—	1.10 [0.41–2.92]	0.85	—	—	1.24 [0.46–3.30]	0.668
Ethnicity	Black	1.22 [0.66–2.27]	0.526	—	—	1.03 [0.55–1.93]	0.915	—	—	1.05 [0.56–1.96]	0.887	—	—	1.04 [0.56–1.94]	0.892	—	—	1.02 [0.53–1.95]	0.951
Ethnicity	Asian	1.17 [0.65–2.11]	0.605	—	—	1.10 [0.64–1.89]	0.738	—	—	1.13 [0.66–1.94]	0.655	—	—	1.15 [0.66–2.00]	0.623	—	—	1.18 [0.68–2.05]	0.566
Ethnicity	Other race	1.62 [0.78–3.36]	0.194	—	—	1.22 [0.58–2.58]	0.597	—	—	1.19 [0.56–2.52]	0.649	—	—	1.22 [0.57–2.58]	0.609	—	—	1.25 [0.60–2.63]	0.551
Ethnicity	Unknown	1.22 [0.93–1.61]	0.146	—	—	1.11 [0.85–1.45]	0.44	—	—	1.11 [0.85–1.46]	0.429	—	—	1.06 [0.81–1.39]	0.653	—	—	1.14 [0.87–1.49]	0.333
On immunosuppression	no	ref	—	—	—	ref	—	—	—	ref	—	—	—	ref	—	—	—	ref	—
On immunosuppression	yes	1.71 [1.21–2.41]	0.002	—	—	1.67 [1.17–2.39]	0.004	—	—	1.71 [1.20–2.43]	0.003	—	—	1.77 [1.26–2.50]	0.001	—	—	1.72 [1.22–2.42]	0.002
Care home resident	no	ref	—	—	—	ref	—	—	—	ref	—	—	—	ref	—	—	—	ref	—
Care home resident	yes	1.13 [0.69–1.86]	0.622	—	—	1.65 [0.95–2.84]	0.074	—	—	1.71 [0.98–2.95]	0.057	—	—	1.69 [0.97–2.91]	0.062	—	—	1.69 [1.01–2.82]	0.044
IMD (decile)		0.98 [0.94–1.02]	0.322	—	—	—	—	—	—	—	—	—	—	—	—	—	—	—	—
Duration symptoms (days)		1.12 [1.09–1.16]	<0.001	—	—	1.07 [1.03–1.12]	<0.001	—	—	1.07 [1.03–1.12]	<0.001	—	—	1.08 [1.04–1.12]	<0.001	—	—	1.08 [1.04–1.12]	<0.001
Week no		0.97 [0.96–0.97]	<0.001	—	—	1.00 [0.98–1.01]	0.816	—	—	1.00 [0.98–1.01]	0.771	—	—	0.99 [0.98–1.01]	0.412	—	—	1.00 [0.98–1.01]	0.845
CCI, charlson comorbidity index; RR, relative risk	CCI, charlson comorbidity index; RR, relative risk	CCI, charlson comorbidity index; RR, relative risk	CCI, charlson comorbidity index; RR, relative risk	CCI, charlson comorbidity index; RR, relative risk	CCI, charlson comorbidity index; RR, relative risk	CCI, charlson comorbidity index; RR, relative risk	CCI, charlson comorbidity index; RR, relative risk	CCI, charlson comorbidity index; RR, relative risk	CCI, charlson comorbidity index; RR, relative risk	CCI, charlson comorbidity index; RR, relative risk	CCI, charlson comorbidity index; RR, relative risk	CCI, charlson comorbidity index; RR, relative risk	CCI, charlson comorbidity index; RR, relative risk	CCI, charlson comorbidity index; RR, relative risk	CCI, charlson comorbidity index; RR, relative risk	CCI, charlson comorbidity index; RR, relative risk	CCI, charlson comorbidity index; RR, relative risk	CCI, charlson comorbidity index; RR, relative risk	CCI, charlson comorbidity index; RR, relative risk

### Sheet: Supplementary Table 9
Supplementary Table 9 - The performance of multivariate robust poisson models for the comparison of the binary outcome of WHO Outcome score larger than 5 in the first 7 days. The Akiake information criterion, AIC, and Baeysian information criteria, BIC, describe the information lost by the model and lower numbers are better. Nagelkurke's R2 coefficient of determination is a psuedo R^2 meausure where higher numbers are better. RMSE is root mean squared error and Sigma is the residual standard deviation, a measure of the remaining unexpained variation in the data.
	Age+CCI categorical	Age+CCI categorical (Adj)	Age+CCI	Age+CCI (Adj)	Age+Rockwood	Age+Rockwood (Adj)	QCovid2	QCovid2 (Adj)
statistic	value	value	value	value	value	value	value	value
R2_Nagelkerke	0.13184	0.15436	0.12679	0.1509	0.12428	0.15018	0.10584	0.13295
RMSE	0.33681	0.33529	0.3375	0.33585	0.33801	0.33611	0.34065	0.33804
Sigma	0.70735	0.70222	0.70857	0.70295	0.70937	0.70319	0.7142	0.70779
AIC, Akiake information criterion; BIC, Baeysian information criteria; RMSE, root mean squared error	AIC, Akiake information criterion; BIC, Baeysian information criteria; RMSE, root mean squared error	AIC, Akiake information criterion; BIC, Baeysian information criteria; RMSE, root mean squared error	AIC, Akiake information criterion; BIC, Baeysian information criteria; RMSE, root mean squared error	AIC, Akiake information criterion; BIC, Baeysian information criteria; RMSE, root mean squared error	AIC, Akiake information criterion; BIC, Baeysian information criteria; RMSE, root mean squared error	AIC, Akiake information criterion; BIC, Baeysian information criteria; RMSE, root mean squared error	AIC, Akiake information criterion; BIC, Baeysian information criteria; RMSE, root mean squared error	AIC, Akiake information criterion; BIC, Baeysian information criteria; RMSE, root mean squared error

### Sheet: Supplementary Table 10
Supplementary Table 10 - Univariate and multivariate robust poisson regression coefficients for the comparison of the binary outcome of length of hospital stay exceeding 3 days. The univariate effects of each predictor are shown in the first column, the multivariate adjustment of all variables together, excluding the QCovid2 score is in the second column. The third column is a regression model focussing on the key variables, vaccination status, genomic variant, and the QCovid2 score. The fourth column is a regression model focussing on the key variables, vaccination status, genomic variant, Charlson comorbidity score, and age as a categorical value.
		Univariate	Univariate	Age+CCI categorical	Age+CCI categorical	Age+CCI categorical (Adj)	Age+CCI categorical (Adj)	Age+CCI	Age+CCI	Age+CCI (Adj)	Age+CCI (Adj)	Age+Rockwood	Age+Rockwood	Age+Rockwood (Adj)	Age+Rockwood (Adj)	QCovid2	QCovid2	QCovid2 (Adj)	QCovid2 (Adj)
Characteristic	Group	RR	P-value	RR	P-value	RR	P-value	RR	P-value	RR	P-value	RR	P-value	RR	P-value	RR	P-value	RR	P-value
Variant	Delta	ref	—	ref	—	ref	—	ref	—	ref	—	ref	—	ref	—	ref	—	ref	—
Variant	Omicron	0.84 [0.78–0.91]	<0.001	0.80 [0.73–0.89]	<0.001	0.87 [0.75–0.99]	0.041	0.80 [0.73–0.89]	<0.001	0.86 [0.75–0.99]	0.04	0.81 [0.73–0.89]	<0.001	0.85 [0.74–0.98]	0.024	0.79 [0.72–0.88]	<0.001	0.85 [0.74–0.97]	0.017
Vaccination	Unvaccinated	ref	—	ref	—	ref	—	ref	—	ref	—	ref	—	ref	—	ref	—	ref	—
Vaccination	2 doses	1.06 [0.98–1.16]	0.14	0.88 [0.80–0.95]	0.002	0.87 [0.79–0.95]	0.001	0.88 [0.80–0.95]	0.002	0.87 [0.79–0.94]	0.001	0.90 [0.83–0.98]	0.013	0.88 [0.81–0.96]	0.004	0.89 [0.81–0.96]	0.005	0.87 [0.80–0.95]	0.002
Vaccination	3 doses	0.99 [0.90–1.08]	0.774	0.90 [0.80–1.01]	0.07	0.89 [0.79–1.00]	0.054	0.90 [0.80–1.01]	0.064	0.89 [0.79–1.00]	0.049	0.92 [0.82–1.03]	0.166	0.90 [0.80–1.02]	0.088	0.92 [0.82–1.03]	0.135	0.89 [0.79–1.01]	0.065
Age category	18-34y	ref	—	ref	—	ref	—	ref	—	ref	—	ref	—	ref	—	—	—	—	—
Age category	35-49y	1.43 [1.19–1.72]	<0.001	1.39 [1.15–1.67]	<0.001	1.38 [1.15–1.67]	<0.001	1.41 [1.17–1.69]	<0.001	1.40 [1.16–1.68]	<0.001	1.42 [1.18–1.70]	<0.001	1.41 [1.17–1.69]	<0.001	—	—	—	—
Age category	50-64y	1.79 [1.51–2.12]	<0.001	1.56 [1.20–2.04]	<0.001	1.56 [1.19–2.03]	0.001	1.69 [1.42–2.02]	<0.001	1.68 [1.41–2.01]	<0.001	1.81 [1.53–2.15]	<0.001	1.78 [1.50–2.11]	<0.001	—	—	—	—
Age category	65-74y	1.78 [1.49–2.13]	<0.001	1.51 [1.13–2.01]	0.005	1.50 [1.13–2.00]	0.006	1.63 [1.34–2.00]	<0.001	1.63 [1.33–2.00]	<0.001	1.86 [1.56–2.23]	<0.001	1.81 [1.51–2.17]	<0.001	—	—	—	—
Age category	75-84y	1.97 [1.67–2.34]	<0.001	1.70 [1.28–2.26]	<0.001	1.69 [1.27–2.25]	<0.001	1.83 [1.50–2.23]	<0.001	1.82 [1.49–2.23]	<0.001	2.14 [1.80–2.54]	<0.001	2.07 [1.74–2.46]	<0.001	—	—	—	—
Age category	85+y	1.99 [1.68–2.37]	<0.001	1.77 [1.32–2.37]	<0.001	1.75 [1.31–2.34]	<0.001	1.89 [1.54–2.32]	<0.001	1.88 [1.52–2.31]	<0.001	2.25 [1.89–2.69]	<0.001	2.15 [1.79–2.58]	<0.001	—	—	—	—
CCI category	none (0)	ref	—	ref	—	ref	—	—	—	—	—	—	—	—	—	—	—	—	—
CCI category	mild (1-2)	1.38 [1.21–1.56]	<0.001	1.12 [0.91–1.39]	0.284	1.11 [0.90–1.38]	0.33	—	—	—	—	—	—	—	—	—	—	—	—
CCI category	moderate (3-4)	1.55 [1.38–1.73]	<0.001	1.23 [0.96–1.58]	0.097	1.22 [0.95–1.56]	0.113	—	—	—	—	—	—	—	—	—	—	—	—
CCI category	severe (5+)	1.63 [1.46–1.82]	<0.001	1.29 [1.00–1.67]	0.051	1.24 [0.96–1.61]	0.096	—	—	—	—	—	—	—	—	—	—	—	—
CCI		1.07 [1.05–1.08]	<0.001	—	—	—	—	1.03 [1.01–1.05]	0.003	1.03 [1.00–1.05]	0.02	—	—	—	—	—	—	—	—
QCovid2 log hazard		1.08 [1.06–1.09]	<0.001	—	—	—	—	—	—	—	—	—	—	—	—	1.09 [1.07–1.11]	<0.001	1.09 [1.07–1.11]	<0.001
Rockwood score		0.99 [0.98–1.01]	0.319	—	—	—	—	—	—	—	—	0.99 [0.98–1.00]	0.074	0.99 [0.98–1.00]	0.18	—	—	—	—
Gender	Male	ref	—	—	—	ref	—	—	—	ref	—	—	—	ref	—	—	—	ref	—
Gender	Female	0.87 [0.81–0.94]	<0.001	—	—	0.92 [0.85–0.99]	0.022	—	—	0.92 [0.86–0.99]	0.028	—	—	0.92 [0.86–0.99]	0.026	—	—	0.87 [0.81–0.94]	<0.001
Ethnicity	White British	ref	—	—	—	ref	—	—	—	ref	—	—	—	ref	—	—	—	ref	—
Ethnicity	White other	0.98 [0.83–1.14]	0.767	—	—	1.04 [0.89–1.21]	0.611	—	—	1.03 [0.89–1.20]	0.707	—	—	1.03 [0.88–1.19]	0.726	—	—	1.05 [0.91–1.22]	0.494
Ethnicity	Mixed origin	0.83 [0.53–1.29]	0.408	—	—	0.93 [0.62–1.40]	0.743	—	—	0.93 [0.62–1.40]	0.725	—	—	0.93 [0.61–1.40]	0.717	—	—	0.95 [0.63–1.42]	0.785
Ethnicity	Black	0.74 [0.56–0.97]	0.032	—	—	0.83 [0.62–1.10]	0.189	—	—	0.82 [0.62–1.09]	0.18	—	—	0.83 [0.62–1.09]	0.183	—	—	0.80 [0.60–1.07]	0.136
Ethnicity	Asian	0.83 [0.66–1.04]	0.112	—	—	0.95 [0.76–1.19]	0.643	—	—	0.95 [0.76–1.18]	0.625	—	—	0.95 [0.76–1.19]	0.635	—	—	0.95 [0.76–1.19]	0.659
Ethnicity	Other race	0.82 [0.58–1.17]	0.273	—	—	0.86 [0.62–1.20]	0.378	—	—	0.86 [0.62–1.19]	0.36	—	—	0.86 [0.62–1.19]	0.357	—	—	0.90 [0.65–1.25]	0.531
Ethnicity	Unknown	0.91 [0.83–1.00]	0.053	—	—	0.93 [0.85–1.03]	0.158	—	—	0.94 [0.85–1.03]	0.175	—	—	0.94 [0.85–1.03]	0.17	—	—	0.95 [0.86–1.04]	0.239
On immunosuppression	no	ref	—	—	—	ref	—	—	—	ref	—	—	—	ref	—	—	—	ref	—
On immunosuppression	yes	1.18 [1.05–1.32]	0.006	—	—	1.11 [0.98–1.26]	0.092	—	—	1.11 [0.98–1.25]	0.11	—	—	1.13 [1.00–1.28]	0.047	—	—	1.08 [0.96–1.23]	0.211
Care home resident	no	ref	—	—	—	ref	—	—	—	ref	—	—	—	ref	—	—	—	ref	—
Care home resident	yes	1.20 [1.06–1.37]	0.005	—	—	1.12 [0.98–1.29]	0.094	—	—	1.12 [0.98–1.29]	0.091	—	—	1.13 [0.99–1.30]	0.072	—	—	1.10 [0.96–1.26]	0.182
IMD (decile)		1.01 [1.00–1.02]	0.124	—	—	—	—	—	—	—	—	—	—	—	—	—	—	—	—
Duration symptoms (days)		1.00 [0.99–1.02]	0.435	—	—	1.00 [0.99–1.01]	0.879	—	—	1.00 [0.99–1.01]	0.904	—	—	1.00 [0.98–1.01]	0.7	—	—	1.00 [0.99–1.01]	0.938
Week no		0.99 [0.99–1.00]	<0.001	—	—	1.00 [0.99–1.00]	0.129	—	—	1.00 [0.99–1.00]	0.145	—	—	1.00 [0.99–1.00]	0.273	—	—	1.00 [0.99–1.00]	0.265
CCI, charlson comorbidity index; RR, relative risk	CCI, charlson comorbidity index; RR, relative risk	CCI, charlson comorbidity index; RR, relative risk	CCI, charlson comorbidity index; RR, relative risk	CCI, charlson comorbidity index; RR, relative risk	CCI, charlson comorbidity index; RR, relative risk	CCI, charlson comorbidity index; RR, relative risk	CCI, charlson comorbidity index; RR, relative risk	CCI, charlson comorbidity index; RR, relative risk	CCI, charlson comorbidity index; RR, relative risk	CCI, charlson comorbidity index; RR, relative risk	CCI, charlson comorbidity index; RR, relative risk	CCI, charlson comorbidity index; RR, relative risk	CCI, charlson comorbidity index; RR, relative risk	CCI, charlson comorbidity index; RR, relative risk	CCI, charlson comorbidity index; RR, relative risk	CCI, charlson comorbidity index; RR, relative risk	CCI, charlson comorbidity index; RR, relative risk	CCI, charlson comorbidity index; RR, relative risk	CCI, charlson comorbidity index; RR, relative risk

### Sheet: Supplementary Table 11
Supplementary Table 11 - The performance of multivariate robust poisson models for the comparison of the binary outcome of length of hospital stay exceeding 3 days. The Akiake information criterion, AIC, and Baeysian information criteria, BIC, describe the information lost by the model and lower numbers are better. Nagelkurke's R2 coefficient of determination is a psuedo R^2 meausure where higher numbers are better. RMSE is root mean squared error and Sigma is the residual standard deviation, a measure of the remaining unexpained variation in the data.
	Age+CCI categorical	Age+CCI categorical (Adj)	Age+CCI	Age+CCI (Adj)	Age+Rockwood	Age+Rockwood (Adj)	QCovid2	QCovid2 (Adj)
statistic	value	value	value	value	value	value	value	value
R2_Nagelkerke	0.080585	0.087999	0.081183	0.088208	0.080012	0.087347	0.073197	0.083447
RMSE	0.46464	0.46263	0.46439	0.46249	0.46486	0.46294	0.46709	0.4643
Sigma	0.74845	0.74844	0.74784	0.74795	0.74821	0.74823	0.74928	0.7484
AIC, Akiake information criterion; BIC, Baeysian information criteria; RMSE, root mean squared error	AIC, Akiake information criterion; BIC, Baeysian information criteria; RMSE, root mean squared error	AIC, Akiake information criterion; BIC, Baeysian information criteria; RMSE, root mean squared error	AIC, Akiake information criterion; BIC, Baeysian information criteria; RMSE, root mean squared error	AIC, Akiake information criterion; BIC, Baeysian information criteria; RMSE, root mean squared error	AIC, Akiake information criterion; BIC, Baeysian information criteria; RMSE, root mean squared error	AIC, Akiake information criterion; BIC, Baeysian information criteria; RMSE, root mean squared error	AIC, Akiake information criterion; BIC, Baeysian information criteria; RMSE, root mean squared error	AIC, Akiake information criterion; BIC, Baeysian information criteria; RMSE, root mean squared error

### Sheet: Supplementary Table 12
Supplementary Table 12 - Robust poisson regression model relative risks for the three indicators of hospital burden. Relative risks describe the effect of different predictors on whether patients require oxygen supplementation with FiO2 >28% (first column), have a WHO Outcome score larger than 5 (second column) or are hospitalised for more than 3 days in hospital (third column) assessed on the seventh day after admission.
		Max FiO2>28%	Max FiO2>28%	WHO Outcome score>5	WHO Outcome score>5	LOS>3 days	LOS>3 days
Characteristic	Group	RR	P-value	RR	P-value	RR	P-value
Variant	Delta	ref	—	ref	—	ref	—
Variant	Omicron	0.41 [0.34–0.51]	<0.001	0.38 [0.26–0.55]	<0.001	0.80 [0.73–0.89]	<0.001
Vaccination	Unvaccinated	ref	—	ref	—	ref	—
Vaccination	2 doses	0.76 [0.66–0.87]	<0.001	0.56 [0.43–0.72]	<0.001	0.88 [0.80–0.95]	0.002
Vaccination	3 doses	0.79 [0.63–1.00]	0.048	0.47 [0.30–0.74]	0.001	0.90 [0.80–1.01]	0.07
Age category	18-34y	ref	—	ref	—	ref	—
Age category	35-49y	1.75 [1.33–2.29]	<0.001	1.35 [0.81–2.26]	0.25	1.39 [1.15–1.67]	<0.001
Age category	50-64y	1.92 [1.31–2.81]	<0.001	2.28 [1.08–4.84]	0.031	1.56 [1.20–2.04]	<0.001
Age category	65-74y	1.75 [1.15–2.65]	0.009	1.78 [0.77–4.09]	0.174	1.51 [1.13–2.01]	0.005
Age category	75-84y	1.70 [1.10–2.61]	0.016	1.72 [0.73–4.06]	0.217	1.70 [1.28–2.26]	<0.001
Age category	85+y	1.57 [0.99–2.49]	0.057	1.91 [0.79–4.64]	0.151	1.77 [1.32–2.37]	<0.001
CCI category	none (0)	ref	—	ref	—	ref	—
CCI category	mild (1-2)	1.15 [0.86–1.55]	0.345	1.38 [0.74–2.55]	0.311	1.12 [0.91–1.39]	0.284
CCI category	moderate (3-4)	1.31 [0.92–1.87]	0.13	1.07 [0.52–2.21]	0.86	1.23 [0.96–1.58]	0.097
CCI category	severe (5+)	1.36 [0.94–1.98]	0.101	1.69 [0.81–3.54]	0.166	1.29 [1.00–1.67]	0.051
CCI, charlson comorbidity index; RR, relative risk	CCI, charlson comorbidity index; RR, relative risk	CCI, charlson comorbidity index; RR, relative risk	CCI, charlson comorbidity index; RR, relative risk	CCI, charlson comorbidity index; RR, relative risk	CCI, charlson comorbidity index; RR, relative risk	CCI, charlson comorbidity index; RR, relative risk	CCI, charlson comorbidity index; RR, relative risk

### Sheet: Supplementary Table 13
Supplementary Table 13 - The performance of parsimonious robust poisson regression models for the comparison of the three binary outcomes of maximal FiO2>28%, any ICU admission and length of stay >3 days assessed at day 7 of admission. The Akiake information criterion, AIC, and Baeysian information criteria, BIC, describe the information lost by the model and lower numbers are better. Tjur's R2 coefficient of determination is a psuedo R^2 meausure where higher numbers are better. RMSE is root mean squared error and Sigma is the residual standard deviation, a measure of the remaining unexpained variation in the data.
	Max FiO2>28%	WHO Outcome score>5	LOS>3 days
statistic	value	value	value
R2_Nagelkerke	0.14542	0.13184	0.080585
RMSE	0.45291	0.33681	0.46464
Score_log	-0.68815	-0.39072	-0.89785
Score_spherical	0.021693	0.022376	0.022562
Sigma	0.81317	0.70735	0.74845
AIC, Akiake information criterion; BIC, Baeysian information criteria; RMSE, root mean squared error	AIC, Akiake information criterion; BIC, Baeysian information criteria; RMSE, root mean squared error	AIC, Akiake information criterion; BIC, Baeysian information criteria; RMSE, root mean squared error	AIC, Akiake information criterion; BIC, Baeysian information criteria; RMSE, root mean squared error

### Sheet: Supplementary Table 14
Supplementary Table 14 - Robust poisson regression model relative risks for the three indicators of hospital burden, involving an interaction term between variant and vaccination. Relative risks describe the effect of different predictors on whether patients require oxygen supplementation with FiO2 >28% (first column), spend any time in ICU admission (second column) or are hospitalised for more than 3 days in hospital (third column) assessed on the seventh day after admission.
		Max FiO2>28%	Max FiO2>28%	WHO Outcome score>5	WHO Outcome score>5	LOS>3 days	LOS>3 days
Characteristic	Group	RR	P-value	RR	P-value	RR	P-value
Variant	Delta	ref	—	ref	—	ref	—
Variant	Omicron	0.36 [0.26–0.51]	<0.001	0.37 [0.22–0.62]	<0.001	0.77 [0.66–0.90]	0.001
Vaccination	Unvaccinated	ref	—	ref	—	ref	—
Vaccination	2 doses	0.74 [0.65–0.85]	<0.001	0.56 [0.43–0.73]	<0.001	0.85 [0.78–0.94]	<0.001
Vaccination	3 doses	0.71 [0.51–0.98]	0.035	0.41 [0.20–0.85]	0.017	0.95 [0.81–1.11]	0.506
Variant AND Vaccination	Omicron AND 2 doses	1.23 [0.72–2.12]	0.45	0.92 [0.33–2.53]	0.866	1.17 [0.93–1.48]	0.18
Variant AND Vaccination	Omicron AND 3 doses	1.29 [0.79–2.12]	0.309	1.23 [0.47–3.23]	0.673	0.97 [0.77–1.21]	0.768
Age category	18-34y	ref	—	ref	—	ref	—
Age category	35-49y	1.74 [1.33–2.28]	<0.001	1.35 [0.80–2.25]	0.258	1.39 [1.16–1.68]	<0.001
Age category	50-64y	1.91 [1.30–2.79]	<0.001	2.27 [1.07–4.81]	0.033	1.57 [1.21–2.05]	<0.001
Age category	65-74y	1.74 [1.14–2.64]	0.01	1.77 [0.77–4.06]	0.179	1.52 [1.14–2.02]	0.004
Age category	75-84y	1.69 [1.10–2.59]	0.017	1.70 [0.72–4.00]	0.228	1.72 [1.29–2.29]	<0.001
Age category	85+y	1.56 [0.98–2.48]	0.06	1.90 [0.78–4.60]	0.156	1.79 [1.33–2.39]	<0.001
CCI category	none (0)	ref	—	ref	—	ref	—
CCI category	mild (1-2)	1.16 [0.87–1.56]	0.319	1.38 [0.74–2.57]	0.305	1.12 [0.91–1.39]	0.289
CCI category	moderate (3-4)	1.33 [0.93–1.89]	0.114	1.08 [0.52–2.23]	0.845	1.24 [0.96–1.59]	0.097
CCI category	severe (5+)	1.38 [0.95–2.00]	0.089	1.70 [0.81–3.58]	0.163	1.29 [1.00–1.67]	0.051
CCI, charlson comorbidity index; RR, relative risk	CCI, charlson comorbidity index; RR, relative risk	CCI, charlson comorbidity index; RR, relative risk	CCI, charlson comorbidity index; RR, relative risk	CCI, charlson comorbidity index; RR, relative risk	CCI, charlson comorbidity index; RR, relative risk	CCI, charlson comorbidity index; RR, relative risk	CCI, charlson comorbidity index; RR, relative risk

### Sheet: Supplementary Table 15
Supplementary Table 15 - Sensitivity analysis including robust poisson regression model relative risks for maximum oxygen requirement. Relative risks describe the effect of different predictors of maximum oxygen requirements >28% FiO2 (first column), maximum oxygen requirements >35% FiO2 (second column), or maximum oxygen requirements >50% FiO2 (third column) assessed on the seventh day after admission.
		Max FiO2>28%	Max FiO2>28%	Max FiO2>35%	Max FiO2>35%	Max FiO2>50%	Max FiO2>50%
Characteristic	Group	RR	P-value	RR	P-value	RR	P-value
Variant	Delta	ref	—	ref	—	ref	—
Variant	Omicron	0.41 [0.34–0.51]	<0.001	0.27 [0.19–0.39]	<0.001	0.23 [0.15–0.37]	<0.001
Vaccination	Unvaccinated	ref	—	ref	—	ref	—
Vaccination	2 doses	0.76 [0.66–0.87]	<0.001	0.73 [0.60–0.89]	0.002	0.55 [0.42–0.71]	<0.001
Vaccination	3 doses	0.79 [0.63–1.00]	0.048	0.67 [0.45–0.98]	0.038	0.67 [0.41–1.08]	0.097
Age category	18-34y	ref	—	ref	—	ref	—
Age category	35-49y	1.75 [1.33–2.29]	<0.001	1.87 [1.22–2.85]	0.004	2.04 [1.17–3.55]	0.012
Age category	50-64y	1.92 [1.31–2.81]	<0.001	3.00 [1.63–5.53]	<0.001	4.61 [1.93–11.03]	<0.001
Age category	65-74y	1.75 [1.15–2.65]	0.009	2.50 [1.29–4.86]	0.007	3.90 [1.55–9.83]	0.004
Age category	75-84y	1.70 [1.10–2.61]	0.016	2.69 [1.37–5.29]	0.004	3.86 [1.50–9.94]	0.005
Age category	85+y	1.57 [0.99–2.49]	0.057	2.13 [1.03–4.41]	0.042	3.19 [1.17–8.65]	0.023
CCI category	none (0)	ref	—	ref	—	ref	—
CCI category	mild (1-2)	1.15 [0.86–1.55]	0.345	1.04 [0.64–1.70]	0.871	0.83 [0.40–1.72]	0.62
CCI category	moderate (3-4)	1.31 [0.92–1.87]	0.13	0.95 [0.54–1.66]	0.86	0.80 [0.36–1.76]	0.571
CCI category	severe (5+)	1.36 [0.94–1.98]	0.101	1.12 [0.63–2.01]	0.702	0.88 [0.39–2.00]	0.763
CCI, charlson comorbidity index; RR, relative risk	CCI, charlson comorbidity index; RR, relative risk	CCI, charlson comorbidity index; RR, relative risk	CCI, charlson comorbidity index; RR, relative risk	CCI, charlson comorbidity index; RR, relative risk	CCI, charlson comorbidity index; RR, relative risk	CCI, charlson comorbidity index; RR, relative risk	CCI, charlson comorbidity index; RR, relative risk

### Sheet: Supplementary Table 16
Supplementary Table 16 - Sensitivity analysis including robust poisson regression model relative risks for WHO Outcome score. relative riskss describe the relative effect of different predictors on whether patients with a WHO Outcome score > 5 (first column), and a WHO Outcome score > 6 (second column), assessed on the seventh day after admission.
		WHO Outcome score>5	WHO Outcome score>5	WHO Outcome score>6	WHO Outcome score>6
Characteristic	Group	RR	P-value	RR	P-value
Variant	Delta	ref	—	ref	—
Variant	Omicron	0.38 [0.26–0.55]	<0.001	0.73 [0.44–1.19]	0.207
Vaccination	Unvaccinated	ref	—	ref	—
Vaccination	2 doses	0.56 [0.43–0.72]	<0.001	0.39 [0.25–0.62]	<0.001
Vaccination	3 doses	0.47 [0.30–0.74]	0.001	0.39 [0.21–0.70]	0.002
Age category	18-34y	ref	—	ref	—
Age category	35-49y	1.35 [0.81–2.26]	0.25	2.93 [0.89–9.65]	0.077
Age category	50-64y	2.28 [1.08–4.84]	0.031	2.44 [0.49–12.09]	0.275
Age category	65-74y	1.78 [0.77–4.09]	0.174	3.26 [0.59–18.17]	0.177
Age category	75-84y	1.72 [0.73–4.06]	0.217	5.94 [1.02–34.72]	0.048
Age category	85+y	1.91 [0.79–4.64]	0.151	6.49 [1.10–38.38]	0.039
CCI category	none (0)	ref	—	ref	—
CCI category	mild (1-2)	1.38 [0.74–2.55]	0.311	2.29 [0.83–6.32]	0.108
CCI category	moderate (3-4)	1.07 [0.52–2.21]	0.86	1.28 [0.34–4.76]	0.717
CCI category	severe (5+)	1.69 [0.81–3.54]	0.166	2.05 [0.56–7.57]	0.279
CCI, charlson comorbidity index; RR, relative risk	CCI, charlson comorbidity index; RR, relative risk	CCI, charlson comorbidity index; RR, relative risk	CCI, charlson comorbidity index; RR, relative risk	CCI, charlson comorbidity index; RR, relative risk	CCI, charlson comorbidity index; RR, relative risk

### Sheet: Supplementary Table 17
Supplementary Table 17 - Sensitivity analysis including robust poisson model relative risks for length of stay. Relative risks describe the effect of different predictors on whether patients are hospitalised for more than 3 days (first column), whether patients are hospitalised for more than 5 days (second column), or whether patients are hospitalised for more than 7 days (third column) assessed on the seventh day after admission.
		LOS>3 days	LOS>3 days	LOS>5 days	LOS>5 days	LOS>7 days	LOS>7 days
Characteristic	Group	RR	P-value	RR	P-value	RR	P-value
Variant	Delta	ref	—	ref	—	ref	—
Variant	Omicron	0.80 [0.73–0.89]	<0.001	0.81 [0.71–0.92]	0.001	0.85 [0.73–0.99]	0.042
Vaccination	Unvaccinated	ref	—	ref	—	ref	—
Vaccination	2 doses	0.88 [0.80–0.95]	0.002	0.83 [0.74–0.93]	0.001	0.78 [0.68–0.89]	<0.001
Vaccination	3 doses	0.90 [0.80–1.01]	0.07	0.86 [0.75–1.00]	0.05	0.74 [0.63–0.89]	<0.001
Age category	18-34y	ref	—	ref	—	ref	—
Age category	35-49y	1.39 [1.15–1.67]	<0.001	1.58 [1.23–2.03]	<0.001	1.57 [1.15–2.16]	0.005
Age category	50-64y	1.56 [1.20–2.04]	<0.001	1.95 [1.35–2.82]	<0.001	1.84 [1.18–2.88]	0.007
Age category	65-74y	1.51 [1.13–2.01]	0.005	1.68 [1.13–2.51]	0.01	1.74 [1.07–2.81]	0.025
Age category	75-84y	1.70 [1.28–2.26]	<0.001	1.92 [1.29–2.86]	0.001	1.84 [1.13–2.99]	0.014
Age category	85+y	1.77 [1.32–2.37]	<0.001	2.30 [1.54–3.43]	<0.001	2.40 [1.48–3.90]	<0.001
CCI category	none (0)	ref	—	ref	—	ref	—
CCI category	mild (1-2)	1.12 [0.91–1.39]	0.284	1.10 [0.82–1.48]	0.521	1.27 [0.89–1.82]	0.184
CCI category	moderate (3-4)	1.23 [0.96–1.58]	0.097	1.32 [0.94–1.86]	0.106	1.64 [1.09–2.48]	0.018
CCI category	severe (5+)	1.29 [1.00–1.67]	0.051	1.43 [1.01–2.03]	0.043	1.78 [1.17–2.73]	0.007
CCI, charlson comorbidity index; RR, relative risk	CCI, charlson comorbidity index; RR, relative risk	CCI, charlson comorbidity index; RR, relative risk	CCI, charlson comorbidity index; RR, relative risk	CCI, charlson comorbidity index; RR, relative risk	CCI, charlson comorbidity index; RR, relative risk	CCI, charlson comorbidity index; RR, relative risk	CCI, charlson comorbidity index; RR, relative risk

### Sheet: Supplementary Table 18
Supplementary Table 18 - Regression model relative risks and odds ratios for the three indicators of hospital burden calculated using different methods. Odds ratios are calculated with logistic regression, relative risks using log-binomial, quasi-poisson, and robust poisson methods for each of the 3 outcomes. There is close agreement between the relative risk estimates using any method. The odds ratios are generally of larger magnitude (i.e. further from 1) than the relative risks, and naive interpretation of the odds ration will overstate the impact of both variant and vaccination, due to the violation of the assumption that the outcomes are rare events, inherent in logistic regression.
				Max FiO2>28%	Max FiO2>28%	WHO Outcome score>5	WHO Outcome score>5	LOS>3 days	LOS>3 days
Characteristic	Group	Estimate Type	method	estimate	P-value	estimate	P-value	estimate	P-value
Variant	Delta	OR	Logistic	ref	—	ref	—	ref	—
Variant	Delta	RR	Log-binomial	ref	—	ref	—	ref	—
Variant	Delta	RR	Quasi-poisson	ref	—	ref	—	ref	—
Variant	Delta	RR	Robust Poisson	ref	—	ref	—	ref	—
Variant	Omicron	OR	Logistic	0.26 [0.20–0.36]	<0.001	0.33 [0.21–0.50]	<0.001	0.56 [0.43–0.73]	<0.001
Variant	Omicron	RR	Log-binomial	0.42 [0.34–0.52]	<0.001	0.38 [0.26–0.56]	<0.001	0.84 [0.76–0.92]	<0.001
Variant	Omicron	RR	Quasi-poisson	0.41 [0.34–0.50]	<0.001	0.38 [0.26–0.55]	<0.001	0.80 [0.73–0.89]	<0.001
Variant	Omicron	RR	Robust Poisson	0.41 [0.34–0.51]	<0.001	0.38 [0.26–0.55]	<0.001	0.80 [0.73–0.89]	<0.001
Vaccination	Unvaccinated	OR	Logistic	ref	—	ref	—	ref	—
Vaccination	Unvaccinated	RR	Log-binomial	ref	—	ref	—	ref	—
Vaccination	Unvaccinated	RR	Quasi-poisson	ref	—	ref	—	ref	—
Vaccination	Unvaccinated	RR	Robust Poisson	ref	—	ref	—	ref	—
Vaccination	2 doses	OR	Logistic	0.61 [0.47–0.78]	<0.001	0.48 [0.34–0.67]	<0.001	0.71 [0.55–0.92]	0.009
Vaccination	2 doses	RR	Log-binomial	0.78 [0.68–0.89]	<0.001	0.56 [0.43–0.72]	<0.001	0.90 [0.84–0.98]	0.014
Vaccination	2 doses	RR	Quasi-poisson	0.76 [0.66–0.88]	<0.001	0.56 [0.43–0.73]	<0.001	0.88 [0.80–0.96]	0.004
Vaccination	2 doses	RR	Robust Poisson	0.76 [0.66–0.87]	<0.001	0.56 [0.43–0.72]	<0.001	0.88 [0.80–0.95]	0.002
Vaccination	3 doses	OR	Logistic	0.67 [0.47–0.95]	0.027	0.41 [0.24–0.69]	<0.001	0.72 [0.52–1.00]	0.052
Vaccination	3 doses	RR	Log-binomial	0.81 [0.64–1.02]	0.068	0.47 [0.30–0.75]	0.001	0.93 [0.83–1.03]	0.17
Vaccination	3 doses	RR	Quasi-poisson	0.79 [0.63–1.00]	0.046	0.47 [0.30–0.74]	0.001	0.90 [0.80–1.01]	0.084
Vaccination	3 doses	RR	Robust Poisson	0.79 [0.63–1.00]	0.048	0.47 [0.30–0.74]	0.001	0.90 [0.80–1.01]	0.07
Age category	18-34y	OR	Logistic	ref	—	ref	—	ref	—
Age category	18-34	RR	Log-binomial	ref	—	ref	—	ref	—
Age category	18-34	RR	Quasi-poisson	ref	—	ref	—	ref	—
Age category	18-34	RR	Robust Poisson	ref	—	ref	—	ref	—
Age category	35-49y	OR	Logistic	2.30 [1.55–3.41]	<0.001	1.42 [0.80–2.50]	0.23	1.82 [1.30–2.56]	<0.001
Age category	35-49	RR	Log-binomial	1.75 [1.34–2.29]	<0.001	1.36 [0.83–2.25]	0.221	1.40 [1.16–1.69]	<0.001
Age category	35-49	RR	Quasi-poisson	1.75 [1.35–2.27]	<0.001	1.35 [0.83–2.20]	0.226	1.39 [1.19–1.62]	<0.001
Age category	35-49	RR	Robust Poisson	1.75 [1.33–2.29]	<0.001	1.35 [0.81–2.26]	0.25	1.39 [1.15–1.67]	<0.001
Age category	50-64y	OR	Logistic	2.76 [1.50–5.08]	0.001	2.79 [1.21–6.43]	0.016	2.51 [1.44–4.38]	0.001
Age category	50-64	RR	Log-binomial	1.95 [1.35–2.83]	<0.001	2.41 [1.18–4.90]	0.015	1.62 [1.25–2.10]	<0.001
Age category	50-64	RR	Quasi-poisson	1.92 [1.32–2.81]	<0.001	2.28 [1.13–4.61]	0.021	1.56 [1.24–1.97]	<0.001
Age category	50-64	RR	Robust Poisson	1.92 [1.31–2.81]	<0.001	2.28 [1.08–4.84]	0.031	1.56 [1.20–2.04]	<0.001
Age category	65-74y	OR	Logistic	2.28 [1.14–4.55]	0.019	2.03 [0.79–5.20]	0.14	2.26 [1.19–4.30]	0.013
Age category	65-74	RR	Log-binomial	1.81 [1.20–2.72]	0.004	1.85 [0.84–4.08]	0.126	1.54 [1.16–2.04]	0.003
Age category	65-74	RR	Quasi-poisson	1.75 [1.14–2.66]	0.01	1.78 [0.81–3.92]	0.152	1.51 [1.17–1.95]	0.002
Age category	65-74	RR	Robust Poisson	1.75 [1.15–2.65]	0.009	1.78 [0.77–4.09]	0.174	1.51 [1.13–2.01]	0.005
Age category	75-84y	OR	Logistic	2.15 [1.06–4.36]	0.035	1.95 [0.74–5.13]	0.178	3.35 [1.71–6.55]	<0.001
Age category	75-84	RR	Log-binomial	1.72 [1.14–2.62]	0.01	1.74 [0.77–3.93]	0.18	1.70 [1.29–2.26]	<0.001
Age category	75-84	RR	Quasi-poisson	1.70 [1.10–2.62]	0.017	1.72 [0.76–3.87]	0.192	1.70 [1.31–2.21]	<0.001
Age category	75-84	RR	Robust Poisson	1.70 [1.10–2.61]	0.016	1.72 [0.73–4.06]	0.217	1.70 [1.28–2.26]	<0.001
Age category	85+y	OR	Logistic	1.87 [0.89–3.93]	0.098	2.21 [0.80–6.05]	0.125	3.81 [1.88–7.68]	<0.001
Age category	85+	RR	Log-binomial	1.54 [0.99–2.41]	0.056	1.92 [0.83–4.46]	0.13	1.76 [1.32–2.34]	<0.001
Age category	85+	RR	Quasi-poisson	1.57 [0.99–2.47]	0.055	1.91 [0.82–4.45]	0.133	1.77 [1.35–2.32]	<0.001
Age category	85+	RR	Robust Poisson	1.57 [0.99–2.49]	0.057	1.91 [0.79–4.64]	0.151	1.77 [1.32–2.37]	<0.001
CCI category	none (0)	OR	Logistic	ref	—	ref	—	ref	—
CCI category	none (0)	RR	Log-binomial	ref	—	ref	—	ref	—
CCI category	none (0)	RR	Quasi-poisson	ref	—	ref	—	ref	—
CCI category	none (0)	RR	Robust Poisson	ref	—	ref	—	ref	—
CCI category	mild (1-2)	OR	Logistic	1.29 [0.78–2.13]	0.326	1.48 [0.73–2.99]	0.276	1.31 [0.82–2.07]	0.258
CCI category	mild (1-2)	RR	Log-binomial	1.11 [0.84–1.48]	0.456	1.31 [0.72–2.39]	0.379	1.07 [0.87–1.32]	0.537
CCI category	mild (1-2)	RR	Quasi-poisson	1.15 [0.85–1.56]	0.361	1.38 [0.76–2.49]	0.292	1.12 [0.93–1.36]	0.229
CCI category	mild (1-2)	RR	Robust Poisson	1.15 [0.86–1.55]	0.345	1.38 [0.74–2.55]	0.311	1.12 [0.91–1.39]	0.284
CCI category	moderate (3-4)	OR	Logistic	1.63 [0.87–3.05]	0.128	1.06 [0.45–2.49]	0.893	1.70 [0.93–3.10]	0.084
CCI category	moderate (3-4)	RR	Log-binomial	1.21 [0.86–1.70]	0.268	1.02 [0.50–2.06]	0.961	1.18 [0.93–1.51]	0.171
CCI category	moderate (3-4)	RR	Quasi-poisson	1.31 [0.91–1.90]	0.151	1.07 [0.52–2.17]	0.857	1.23 [0.98–1.56]	0.078
CCI category	moderate (3-4)	RR	Robust Poisson	1.31 [0.92–1.87]	0.13	1.07 [0.52–2.21]	0.86	1.23 [0.96–1.58]	0.097
CCI category	severe (5+)	OR	Logistic	1.73 [0.90–3.35]	0.102	1.86 [0.76–4.53]	0.171	1.95 [1.03–3.68]	0.04
CCI category	severe (5+)	RR	Log-binomial	1.27 [0.89–1.82]	0.191	1.64 [0.79–3.39]	0.183	1.21 [0.95–1.56]	0.128
CCI category	severe (5+)	RR	Quasi-poisson	1.36 [0.92–2.01]	0.118	1.69 [0.81–3.52]	0.163	1.29 [1.01–1.65]	0.04
CCI category	severe (5+)	RR	Robust Poisson	1.36 [0.94–1.98]	0.101	1.69 [0.81–3.54]	0.166	1.29 [1.00–1.67]	0.051
CCI, charlson comorbidity index; RR, relative risk	CCI, charlson comorbidity index; RR, relative risk	CCI, charlson comorbidity index; RR, relative risk	CCI, charlson comorbidity index; RR, relative risk	CCI, charlson comorbidity index; RR, relative risk	CCI, charlson comorbidity index; RR, relative risk	CCI, charlson comorbidity index; RR, relative risk	CCI, charlson comorbidity index; RR, relative risk	CCI, charlson comorbidity index; RR, relative risk	CCI, charlson comorbidity index; RR, relative risk

### Sheet: Supplementary Table 19
Supplementary Table 19 - Comparison of major demographic features between included and excluded cases. Vaccination status is not included as that is a criteria for exclusion.
		excluded	excluded	included	included
Characteristic	Group	N	value	N	value	P-value
Variant	Delta	76	52·4% [44·3%–60·4%]	1114	62·1% [59·9%–64·3%]	0·026 (0·026)
Variant	Omicron	69	47·6% [39·6%–55·7%]	679	37·9% [35·7%–40·1%]	0·026 (0·026)
Age (years)	(median [IQR])	145	66·8 [43·5 – 83]	1793	61·7 [43 – 77·8]	0·109
Gender	Male	85	58·6% [50·5%–66·3%]	977	54·5% [52·2%–56·8%]	0·342 (0·342)
Gender	Female	60	41·4% [33·7%–49·5%]	816	45·5% [43·2%–47·8%]	0·342 (0·342)
Ethnicity	White British	91	62·8% [54·7%–70·2%]	1110	61·9% [59·6%–64·1%]	0·726 (0·789)
Ethnicity	White other	7	4·8% [2·4%–9·6%]	99	5·5% [4·6%–6·7%]	0·726 (0·789)
Ethnicity	Mixed origin	1	0·7% [0·1%–3·8%]	17	0·9% [0·6%–1·5%]	0·726 (0·789)
Ethnicity	Black	5	3·4% [1·5%–7·8%]	55	3·1% [2·4%–4·0%]	0·726 (0·789)
Ethnicity	Asian	2	1·4% [0·4%–4·9%]	65	3·6% [2·9%–4·6%]	0·726 (0·789)
Ethnicity	Other ethnicity	4	2·8% [1·1%–6·9%]	28	1·6% [1·1%–2·2%]	0·726 (0·789)
Ethnicity	Unknown	32	22·1% [16·1%–29·5%]	388	21·6% [19·8%–23·6%]	0·726 (0·789)
Ethnicity	<missing>	3	2·1% [0·7%–5·9%]	31	1·7% [1·2%–2·4%]	0·726 (0·789)
CCI category	none (0)	37	25·5% [19·1%–33·2%]	516	28·8% [26·7%–30·9%]	0·539 (0·540)
CCI category	mild (1-2)	30	20·7% [14·9%–28·0%]	351	19·6% [17·8%–21·5%]	0·539 (0·540)
CCI category	moderate (3-4)	31	21·4% [15·5%–28·7%]	433	24·1% [22·2%–26·2%]	0·539 (0·540)
CCI category	severe (5+)	47	32·4% [25·3%–40·4%]	493	27·5% [25·5%–29·6%]	0·539 (0·540)
QCovid2 HR	(median [IQR])	145	39·7 [1·39 – 235]	1793	20·6 [1·25 – 163]	0·203
On immunosuppression	no	135	93·1% [87·8%–96·2%]	1664	92·8% [91·5%–93·9%]	0·865 (0·404)
On immunosuppression	yes	9	6·2% [3·3%–11·4%]	125	7·0% [5·9%–8·2%]	0·865 (0·404)
On immunosuppression	<missing>	1	0·7% [0·1%–3·8%]	4	0·2% [0·1%–0·6%]	0·865 (0·404)
CCI, charlson comorbidity index; RR, relative risk	CCI, charlson comorbidity index; RR, relative risk	CCI, charlson comorbidity index; RR, relative risk	CCI, charlson comorbidity index; RR, relative risk	CCI, charlson comorbidity index; RR, relative risk	CCI, charlson comorbidity index; RR, relative risk	CCI, charlson comorbidity index; RR, relative risk

### Sheet: Supplementary Table 20
Supplementary Table 20 - Comparison of major demographic features between cases with inferred and known vaccination statuses. Inference is based on the two times, firstly before which there was no Omicron observed, and secondly after which there was no Delta observed. Inferred cases therefore have a strong temporal element to them and this leads to significant differences in the populations of the variant inferred and variant known categories that have no relevance to the study's findings, but mainly reflect the fact that more Omicron cases were inferred and hence inferred cases demonstrate the similar patterns as the main analysis.
		variant inferred	variant inferred	variant known	variant known
Characteristic	Group	N	value	N	value	P-value
Variant	Delta	27	18·5% [13·0%–25·6%]	1087	66·0% [63·7%–68·2%]	<0·001 (<0·001)
Variant	Omicron	119	81·5% [74·4%–87·0%]	560	34·0% [31·8%–36·3%]	<0·001 (<0·001)
Age (years)	(median [IQR])	146	55·5 [35·7 – 72·5]	1647	62·6 [43·9 – 78]	0·008
Gender	Male	61	41·8% [34·1%–49·9%]	916	55·6% [53·2%–58·0%]	0·002 (0·002)
Gender	Female	85	58·2% [50·1%–65·9%]	731	44·4% [42·0%–46·8%]	0·002 (0·002)
Ethnicity	White British	85	58·2% [50·1%–65·9%]	1025	62·2% [59·9%–64·5%]	0·865 (0·901)
Ethnicity	White other	11	7·5% [4·3%–13·0%]	88	5·3% [4·4%–6·5%]	0·865 (0·901)
Ethnicity	Mixed origin	1	0·7% [0·1%–3·8%]	16	1·0% [0·6%–1·6%]	0·865 (0·901)
Ethnicity	Black	4	2·7% [1·1%–6·8%]	51	3·1% [2·4%–4·0%]	0·865 (0·901)
Ethnicity	Asian	5	3·4% [1·5%–7·8%]	60	3·6% [2·8%–4·7%]	0·865 (0·901)
Ethnicity	Other ethnicity	3	2·1% [0·7%–5·9%]	25	1·5% [1·0%–2·2%]	0·865 (0·901)
Ethnicity	Unknown	34	23·3% [17·2%–30·8%]	354	21·5% [19·6%–23·5%]	0·865 (0·901)
Ethnicity	<missing>	3	2·1% [0·7%–5·9%]	28	1·7% [1·2%–2·4%]	0·865 (0·901)
CCI category	none (0)	64	43·8% [36·0%–51·9%]	452	27·4% [25·3%–29·6%]	<0·001 (<0·001)
CCI category	mild (1-2)	21	14·4% [9·6%–21·0%]	330	20·0% [18·2%–22·0%]	<0·001 (<0·001)
CCI category	moderate (3-4)	40	27·4% [20·8%–35·1%]	393	23·9% [21·9%–26·0%]	<0·001 (<0·001)
CCI category	severe (5+)	21	14·4% [9·6%–21·0%]	472	28·7% [26·5%–30·9%]	<0·001 (<0·001)
QCovid2 HR	(median [IQR])	146	5·56 [0·447 – 91·2]	1647	23 [1·42 – 167]	0·003
Vaccination	Unvaccinated	42	28·8% [22·0%–36·6%]	673	40·9% [38·5%–43·3%]	<0·001 (<0·001)
Vaccination	2 doses	29	19·9% [14·2%–27·1%]	584	35·5% [33·2%–37·8%]	<0·001 (<0·001)
Vaccination	3 doses	75	51·4% [43·3%–59·3%]	390	23·7% [21·7%–25·8%]	<0·001 (<0·001)
On immunosuppression	no	142	97·3% [93·2%–98·9%]	1522	92·4% [91·0%–93·6%]	0·010 (0·011)
On immunosuppression	yes	3	2·1% [0·7%–5·9%]	122	7·4% [6·2%–8·8%]	0·010 (0·011)
On immunosuppression	<missing>	1	0·7% [0·1%–3·8%]	3	0·2% [0·1%–0·5%]	0·010 (0·011)
CCI, charlson comorbidity index; RR, relative risk	CCI, charlson comorbidity index; RR, relative risk	CCI, charlson comorbidity index; RR, relative risk	CCI, charlson comorbidity index; RR, relative risk	CCI, charlson comorbidity index; RR, relative risk	CCI, charlson comorbidity index; RR, relative risk	CCI, charlson comorbidity index; RR, relative risk
